# Relationships between 25-Hydroxyvitamin D and Alpha-synucleinopathies: A Mendelian Randomization Study

**DOI:** 10.1101/2024.11.25.24317894

**Authors:** Fu-Jia Li, Ru-Lin Geng, Cheng Wen, Kai-Xun Huang, Dan-Yu Lin, Zhong-Gui Li, Jie-Li Zhang, Chuan-Ying Xu, Wei Zhang, Jie Zu, Li-Guo Dong, Wen-Xin Wang, Zhi-Jia Ruan, Pei-Xiao Yin, Chen-Yang Guan, Gui-Yun Cui, En-Xiang Tao

## Abstract

**Background:** Alpha-synucleinopathies, including Parkinson’s disease (PD), multiple system atrophy (MSA), and dementia with Lewy bodies (DLB), are neurodegenerative diseases characterized by abnormal aggregation of alpha-synuclein. Isolated REM sleep behavior disorder (iRBD) is a prodromal stage of these disorders. While 25-hydroxyvitamin D (25[OH]D) has been linked to PD in previous studies, its causal role remains unclear, and its relationship with iRBD, MSA, and DLB is rarely explored.

**Objectives:** This study used Mendelian randomization (MR) to investigate the causal relationship between 25(OH)D and iRBD, PD, MSA, and DLB.

**Methods:** GWAS data for 25(OH)D were sourced from the UK Biobank, and outcome data for PD were obtained from the latest FinnGen R12 database. Data for iRBD, PD onset age, PD clinical progression, MSA, and DLB were derived from a broader European population. The study had two steps: univariable MR (UVMR) using genome-wide IV selection as the primary analysis, with replication analyses using biological function-based IV selection and sunlight exposure and vitamin D supplementation-related factors as exposures. Multivariable MR (MVMR) was then conducted to adjust for 13 covariates, testing the robustness of findings.

**Results:** 25(OH)D showed a significant protective effect on MSA across all UVMR (both primary and replication) and MVMR analyses. It also exhibited a nominal protective effect on PD in the Finnish population in primary UVMR analysis, but this was not replicated. No associations were found between 25(OH)D and iRBD, PD onset age, PD clinical progression, or DLB. Power analyses indicated insufficient sensitivity to detect weak effects of 25(OH)D on iRBD and DLB.

**Conclusions:** MR analysis supports a protective role of 25(OH)D against MSA. While nominally protective for PD in the Finnish population, the effect was not robust. Weak effects on iRBD and DLB cannot be excluded.

## Supplementary material for "Relationships between 25-Hydroxyvitamin D and Alpha-synucleinopathies: A Mendelian Randomization Study": Tables S1-14

### Sheet: Catalogue
Catalogue
Table S1: Characteristics of GWAS Data in This Study
Table S2: STROBE-MR Checklist of Recommended Items to Address in Reports of Mendelian Randomization Studies (to be updated)
Table S3: Instrumental Variables for 25(OH)D in the Step One Primary Analysis
Table S4: Excluded 25(OH)D Instrumental Variables Directly Related to Alpha-Synucleinopathies (Evidence from LDtrait Website)
Table S5: Outlier Instrumental Variables for 25(OH)D Identified by MR-Radial Analysis in Step One Primary Analysis
Table S6: Results of Step One Primary Analysis
Table S7: Sensitivity Analyses for Step One Primary Analysis
Table S8: Leave-One-Out Analysis for Step One Primary Analysis
Table S9: Results of Step One Reverse MR Analysis
Table S10: Sensitivity Analyses for Step One Reverse MR Analysis
Table S11: Instrumental Variables for 25(OH)D in GC, DHCR7, CYP2R1, and CYP24A1
Table S12: Results of Step One Replication Analysis
Table S13: Sensitivity Analysis for Step One Replication Analysis
Table S14: Sensitivity Analysis for Step Two MVMR Analysis

### Sheet: Table S1
Table S1: Characteristics of GWAS Data in This Study
Phenotype	Data source (PMID/GWAS Catalog ID/IEU ID)	Sample size overall or case/control	Ancestry	Consortium or cohort study	Diagnostic criteria	Covariate adjustment
Exposure
Serum 25(OH)D levels	IEU ID: ebi-a-GCST90000616	417580	European	UK Biobank	A chemiluminescent immunoassay (Diasorin Liaison®) was employed to quantitatively determine 25OHD levels in blood samples, measuring the overall concentration of both 25OHD3 and 25OHD2. Individuals with 25(OH)D levels out of the range of 10–375 nmol/L were excluded. The median, mean, and interquartile range of 25(OH)D levels were 47.9, 49.6, and 33.5 to 63.2 nmol/L, respectively	Covariates adjusted in this study included age at assessment, sex, BMI, assessment month, assessment center, supplement intake, genotyping batch, and the first 40 ancestry PCs, with a rank-based inverse-normal transformation (RINT) applied to 25(OH)D levels.
Time spend outdoors in summer	IEU ID: ukb-b-969	419314	European	UK Biobank	Question asks participants to report the number of hours spent outdoors on a typical summer day by entering an integer value. Special options include -10 for less than an hour, -1 for "do not know," and -3 for "prefer not to answer." Responses must range between 0 and 24 hours, with an expected range of ≤10 hours. The unit is hours.	Genetic associations were adjusted for sex, birth year, and the first four genetic principal components.
Time spent outdoors in winter	IEU ID: ukb-b-6811	364465	European	UK Biobank	Question asks participants to report the number of hours spent outdoors on a typical wintier day by entering an integer value. Special options include -10 for less than an hour, -1 for "do not know," and -3 for "prefer not to answer." Responses must range between 0 and 24 hours, with an expected range of ≤10 hours. The unit is hours.	Genetic associations were adjusted for sex, birth year, and the first four genetic principal components.
Skin colour	IEU ID: ukb-b-19560	456692	European	UK Biobank	Skin color in the UKB is an ordinal categorical variable, where participants were asked to fill out a questionnaire. Skin color was assigned values from lightest to darkest as follows: 1) Very fair, 2) Fair, 3) Light olive, 4) Dark olive, 5) Brown, and 6) Black.	Genetic associations were adjusted for sex, birth year, and the first four genetic principal components.
Use of sun/uv protection	IEU ID: ukb-b-7422	459416	European	UK Biobank	This is a continuous categorical variable, where participants were asked about the frequency of use of sun/UV protection. The values were assigned as follows: 1) Never/rarely, 2) Sometimes, 3) Most of the time, 4) Always, and 5) Do not go out in sunshine.	Genetic associations were adjusted for sex, birth year, and the first four genetic principal components.
Use of vitamin D supplements	IEU ID: ukb-b-12648	17,879 / 442,472	European	UK Biobank	Derived from UKB question number L7, this variable was processed by MRC-IEU and converted into a binary variable to describe whether the participant regularly takes vitamin D.	Genetic associations were adjusted for sex, birth year, and the first four genetic principal components.
No vitamin or mineral supplements	IEU ID: ukb-b-17381	144,656 / 315,695	European	UK Biobank	This variable is derived from UKB question number L7, processed by MRC-IEU, and converted into a binary variable to describe whether the participant does not regularly take any vitamin and mineral supplements.	Genetic associations were adjusted for sex, birth year, and the first four genetic principal components.
Traits adjusted in MVMR
(1) Lifestyle and Socioeconomic Factors:
Body mass index	IEU ID: ebi-a-GCST90029007	532396	European	UK Biobank	——	Genetic associations were adjusted for sex, birth year, and the first four genetic principal components.
Smoking initiation	IEU ID: ieu-b-4877	607291	European	GSCAN & UK Biobank	——	Covariates including age, sex, age × sex interaction, and the first ten genetic principle components.
Alcohol intake frequency	IEU ID: ukb-b-5779	462346	European	UK Biobank	——	Genetic associations were adjusted for sex, birth year, and the first four genetic principal components.
Moderate to vigorous physical activity levels	IEU ID: ebi-a-GCST006097	377234	European	UK Biobank	——	Genetic associations were adjusted for sex, birth year, and the first four genetic principal components.
Years of schooling	IEU ID: ieu-a-1239	766345	European	SSGAC	——	Sex, birth year, their interaction, and 10 principal components of the genetic relatedness matrix.
(2) Vitamin D Metabolism Markers:
Alanine aminotransferase levels	IEU ID: ebi-a-GCST90013992	389733	European	UK Biobank	Alanine Aminotransferase (ALT) levels were measured using the Beckman Coulter AU5800 analytical platform with an enzymatic rate method. Results were reported in U/L, with the manufacturer’s analytical range of 3 - 500 U/L. The assay was provided by Beckman Coulter (UK), Ltd.	Sex, birth year, their interaction, and 10 principal components of the genetic relatedness matrix.
Creatinine levels	IEU ID: ebi-a-GCST90014001	389678	European	UK Biobank	Creatinine (CREA) levels were measured using the Beckman Coulter AU5800 analytical platform with an enzymatic method. Results were reported in µmol/L, with the manufacturer’s analytical range of 0–4420 µmol/L. The assay was provided by Beckman Coulter (UK), Ltd.	Sex, birth year, their interaction, and 10 principal components of the genetic relatedness matrix.
Parathyroid hormone levels	IEU ID: prot-a-2431	3301	European	Interval cohort	In this study, a multiplexed, aptamer-based approach (SOMAscan assay) was used to measure the relative concentrations of 3,622 plasma proteins or protein complexes, utilizing 4,034 modified aptamers (referred to as SOMAmer reagents, or simply SOMAmers).	Log-transformed protein levels were then adjusted in a linear regression for age, sex, duration between blood draw and processing (binary, ≤1 day/>1day) and the first three principal components of ancestry from multi-dimensional scaling.
Set 3: Chronic Health Conditions:
Hypertension	IEU ID: ebi-a-GCST90038604	129,909 / 354,689	European	UK Biobank	Self-reported medical conditions in UK Biobnak	Sex, birth year, their interaction, and 10 principal components of the genetic relatedness matrix.
Type 2 diabetes	IEU ID: ukb-b-10753	22,340 / 439,238	European	UK Biobank	Self-reported medical conditions in UK Biobnak	Sex, birth year, their interaction, and 10 principal components of the genetic relatedness matrix.
Atherosclerotic heart disease	IEU ID: ukb-b-1668	12,171 / 450,839	European	UK Biobank	Self-reported medical conditions in UK Biobnak	Sex, birth year, their interaction, and 10 principal components of the genetic relatedness matrix.
Stroke	IEU ID: ebi-a-GCST90038613	6,925 / 477,673	European	UK Biobank	Self-reported medical conditions in UK Biobnak	Sex, birth year, their interaction, and 10 principal components of the genetic relatedness matrix.
Gastrointestinal or abdominal disease	IEU ID: ebi-a-GCST90038597	77,978 / 406,620	European	UK Biobank	Self-reported medical conditions in UK Biobnak	Sex, birth year, their interaction, and 10 principal components of the genetic relatedness matrix.
Outcome
iRBD	PMID: 36470867	1,061 / 8,386	European	iRBD cases were collected by the International RBD Study Group. Controls were primarily sourced from: (a) French and French-Canadian participants from McGill University (N = 871), (b) the HYPERGENES Project (N = 557 Italian samples), (c) the Wellcome Trust Case Control Consortium (N = 5516 British samples), and (d) European samples genotyped in the Laboratory of Neurogenetics, National Institute on Aging, National Institutes of Health (N =1442).	iRBD cases were diagnosed according to the International Classification of Sleep Disorders (2nd or 3rd Edition), including video polysomnography (PSG).	GWAS was performed using logistic regression with a single Wald association test, including sex, age, and three ancestry principal components determined by a scree plot for each cohort as covariates.
PD	FinnGen R12 database https://r12.finngen.fi/	5,861 / 494,487	European	FinnGen	ICD-10 — G20; ICD-9 — 3320A; ICD-8 — 34200	The FinnGen study combines genetic data from nationwide biobanks with disease status information from structured national healthcare databases. These data were adjusted for sex, age, genotype batch, and ten principal components.
PD age at onset	PMID: 30957308	17996	European	The PD age-at-onset dataset was derived from the International Parkinson's Disease Genomics Consortium (IPDGC), which includes 17 independent cohorts: (a) Dutch GWAS (Simón-Sánchez et al. 2011, PMID: 21248740), (b) Finnish GWAS, (c) German GWAS (Simón-Sánchez et al. 2009, PMID: 19915575), (d) Harvard Biomarker Study (HBS), (e) McGill Parkinson's, (f) IPDGC NeuroX (Nalls et al. 2015, PMID: 25444595), (g) NIA PD GWAS (Simón-Sánchez et al. 2009, PMID: 19915575), (h) Oslo Parkinson's Disease Study, (i) Parkinson's Disease Biomarker Program (PDBP), (j) Parkinson's Progression Markers Initiative (PPMI), (k) Parkinson’s Repository of Biosamples and Networked Datasets (PROBAND), (l) Progression Markers in Parkinson’s Disease (PROPARK), (m) Baylor College of Medicine / University of Maryland (n) Spanish GWAS (Bandres-Ciga et al., manuscript in preparation), (o) Tuebingen Parkinson's Disease cohort, (p) WTCCC PD GWAS (Spencer et al. 2011, PMID: 21044948), and (q) System Genomics of Parkinson’s Disease (SGPD).	PD age-at-onset was defined based on patient-reported initial manifestation of parkinsonian motor symptoms (tremor, bradykinesia, rigidity, or gait impairment). When this information was unavailable, the age of diagnosis was used as a proxy for age-at-onset, with a high correlation observed between the two.	The quality-controlled and imputed datasets of PD cases (total n=17,415) were analyzed using the formula: AGE_AT_ONSET ~ SNP + SEX + PC1-PC5. Each dataset was analyzed with linear regression using imputed dosages in rvtests. For the System Genomics of Parkinson’s Disease (SGPD) data (n=581), a linear regression model in PLINK was used for the GWAS of AAO, with a relatedness cut-off of 0.05. The association analysis was adjusted for sex and the first 10 principal components from PCA.
PD clinical progression	PMID: 31505070	4093	European	A total of 12 longitudinal cohorts of PD patients recruited across North America, Europe, and Australia were included in our study. The following 8 observational studies were included: (a) the Drug Interaction with Genes in Parkinson's Disease (DIGPD), (b) the Harvard Biomarkers Study, (c) the Oslo Parkinson’s Disease study (partly including retrospective data) (OSLO), (d) the Norwegian ParkWest study (PARKWEST), (e) the Parkinson’s Disease Biomarker Program, (f) the Parkinsonism Incidence and Cognitive and Non-Motor Heterogeneity in Cambridgeshire, (g) the Parkinson’s Progression Markers Initiative (PPMI), and (f) the Profiling Parkinson's Disease Study. The 4 cohorts included were randomized clinical trials: (a) the Deprenyl and Tocopherol Antioxidative Therapy of Parkinsonism (DATATOP), (b) the National Institutes of Health Exploratory Trials in Parkinson's Disease Large Simple Study 1, (c) the ParkFit study (PARKFIT), and (d) the Parkinson Research Examination of CEP-1347 Trial study with its subsequent prospective study (PreCEPT/PostCEPT).	Different cohorts recorded a variety of clinical progression phenotypes associated with Parkinson's disease (PD). Participants underwent baseline symptom evaluations at enrollment or diagnosis and were reassessed after an average follow-up period of 3.81 years. A total of 21 progression features, including continuous and binary variables, were included in the GWAS analysis. Continuous variables were defined as changes in clinical scale scores from baseline to follow-up. For binary outcomes, participants without positive events at baseline were followed to determine whether these events occurred during the follow-up period. Binary outcomes included HY stage ≥3 (HY3), dyskinesia, motor fluctuations, SEADL ≤70, cognitive impairment, depression, hyposmia, constipation, insomnia, excessive daytime sleepiness (EDS), REM sleep behavior disorder (RBD), and restless legs syndrome (RLS). As definitions of binary outcomes varied across studies, unified criteria were applied whenever original data were accessible. Detailed definitions can be found in Supplemental Table 1. The 21 clinical progression features were categorized into multiple domains. These included overall disease progression (HY score changes, HY stage ≥3, UPDRS total score changes), motor progression (UPDRS Part III score changes, SEADL score changes, SEADL ≤70), activities of daily living (UPDRS Part II score changes), motor complications (UPDRS Part IV score changes, dyskinesia, motor fluctuations), non-motor symptom severity (UPDRS Part I score changes), cognitive decline (MMSE score changes, MoCA score changes, cognitive impairment), and new-onset non-motor symptoms such as depression, hyposmia, constipation, insomnia, EDS, RBD, and RLS. To standardize the data, most UPDRS/MDS-UPDRS total and sub-scores were normalized to the population-baseline mean and standard deviation and converted to z-scores. UPDRS/MDS-UPDRS Part IV sub-scores, representing treatment complications, were normalized using the mean and standard deviation of all observations because baseline scores in de novo PD cohorts were 0.	Statistical analyses were performed for both continuous and binary traits. Binary outcomes with ≥20 observed events during the follow-up period were analyzed using Cox proportional hazard models with time-varying covariates. Continuous traits were analyzed using linear mixed models to evaluate associations with genetic variants. All analyses were adjusted for covariates, including age at diagnosis, time from diagnosis to observation, sex, and the first three principal components (PC1–3) of genetic ancestry.
MSA	PMID: 38701790	888 / 7,128	European	MSA cases were recruited across twenty North American and European sites and consortia, including Austria, U.S., Italy, U.K., France, and Spain. Control subjects were sourced from the DementiaSeq project and the TOPMed consortium.	MSA cases were diagnosed with clinically probable or pathologically definite disease according to the Gilman consensus criteria.	Additive and recessive logistic regression models were used in the GWAS, with sex and seven principal components included as covariates.
DLB	PMID: 33589841	2,591 / 4,027	European	A total of 2,981 LBD cases and 2,173 neurologically healthy controls were recruited from 17 European and 27 North American sites/consortia, spanning countries such as France, Greece, Italy, Luxembourg, Republic of Ireland, Spain, the U.K., Canada, and the U.S. The remaining healthy controls were drawn from the Wellderly cohort and the National Institute on Aging (NIA) as part of the Accelerating Medicine Partnership - Parkinson's Disease Initiative.	All DLB patients were diagnosed according to the Fourth Consensus Report of the DLB Consortium. Of the DLB cases, 1,789 (69.0%) were autopsy-confirmed DLB cases, while 802 (31.0%) were clinically probable DLB cases.	Sex, age, and five principal components (PC1, PC3, PC4, PC5, PC7) were incorporated as covariates in this study.
Abbreviations: 25(OH)D, 25-hydroxyvitamin D; BMI, Body Mass Index; DLB, Dementia with Lewy Bodies; GSCAN, GWAS and Sequencing Consortium of Alcohol and Nicotine use; GWAS, Genome-wide Association Study; ICD, International Classification of Diseases; IEU, Integrative Epidemiology Unit database; iRBD, Idiopathic REM Sleep Behavior Disorder; MRC-IEU, Medical Research Council Integrative Epidemiology Unit; MSA, Multiple System Atrophy; MVMR, Multivariate Mendelian Randomization; PD, Parkinson's Disease; PC, Principal Component; SSGAC, Social Science Genetic Association Consortium.

### Sheet: Table S2
Table S2: STROBE-MR Checklist of Recommended Items to Address in Reports of Mendelian Randomization Studies (to be updated).1 2
Item No.	Section	Checklist item	Page No.
1	TITLE and ABSTRACT	Indicate Mendelian randomization (MR) as the study’s design in the title and/or the abstract if that is a main purpose of the study	1
	INTRODUCTION
2	Background	Explain the scientific background and rationale for the reported study. What is the exposure? Is a potential causal relationship between exposure and outcome plausible? Justify why MR is a helpful method to address the study question	Page 5, 6
3	Objectives	State specific objectives clearly, including pre-specified causal hypotheses (if any). State that MR is a method that, under specific assumptions, intends to estimate causal effects	Page 7
	METHODS
4	Study design and data sources	Present key elements of the study design early in the article. Consider including a table listing sources of data for all phases of the study. For each data source contributing to the analysis, describe the following:
	a)	Setting: Describe the study design and the underlying population, if possible. Describe the setting, locations, and relevant dates, including periods of recruitment, exposure, follow-up, and data collection, when available.	Table S1
	b)	Participants: Give the eligibility criteria, and the sources and methods of selection of participants. Report the sample size, and whether any power or sample size calculations were carried out prior to the main analysis	Table S1; Page 8,9,10
	c)	Describe measurement, quality control and selection of genetic variants	Page 11
	d)	For each exposure, outcome, and other relevant variables, describe methods of assessment and diagnostic criteria for diseases	Page 8,9,10
	e)	Provide details of ethics committee approval and participant informed consent, if relevant	Page 8
5	Assumptions	Explicitly state the three core IV assumptions for the main analysis (relevance, independence and exclusion restriction) as well assumptions for any additional or sensitivity analysis	Page 8
6	Statistical methods: main analysis	Describe statistical methods and statistics used
	a)	Describe how quantitative variables were handled in the analyses (i.e., scale, units, model)	Page 11,12,13
	b)	Describe how genetic variants were handled in the analyses and, if applicable, how their weights were selected	Page 11
	c)	Describe the MR estimator (e.g. two-stage least squares, Wald ratio) and related statistics. Detail the included covariates and, in case of two-sample MR, whether the same covariate set was used for adjustment in the two samples	Page 11,12
	d)	Explain how missing data were addressed	NA
	e)	If applicable, indicate how multiple testing was addressed	Figure1; Page 12
7	Assessment of assumptions	Describe any methods or prior knowledge used to assess the assumptions or justify their validity	Page 11,12
8	Sensitivity analyses and additional analyses	Describe any sensitivity analyses or additional analyses performed (e.g. comparison of effect estimates from different approaches, independent replication, bias analytic techniques, validation of instruments, simulations)	Page 11,12
9	Software and pre-registration
	a)	Name statistical software and package(s), including version and settings used	Page 13
	b)	State whether the study protocol and details were pre-registered (as well as when and where)	NA
	RESULTS
10	Descriptive data
	a)	Report the numbers of individuals at each stage of included studies and reasons for exclusion. Consider use of a flow diagram	TableS1 Page 8,9,10
	b)	Report summary statistics for phenotypic exposure(s), outcome(s), and other relevant variables (e.g. means, SDs, proportions)	Figrue 2,3
	c)	If the data sources include meta-analyses of previous studies, provide the assessments of heterogeneity across these studies	NA
	d)	For two-sample MR:	Page 8,9,10
		i. Provide justification of the similarity of the genetic variant-exposure associations between the exposure and outcome samples
		ii. Provide information on the number of individuals who overlap between the exposure and outcome studies
11	Main results
	a)	Report the associations between genetic variant and exposure, and between genetic variant and outcome, preferably on an interpretable scale	Page 13,14; Table S3,8
	b)	Report MR estimates of the relationship between exposure and outcome, and the measures of uncertainty from the MR analysis, on an interpretable scale, such as odds ratio or relative risk per SD difference	Figure 2,3
	c)	If relevant, consider translating estimates of relative risk into absolute risk for a meaningful time period	NA
	d)	Consider plots to visualize results (e.g. forest plot, scatterplot of associations between genetic variants and outcome versus between genetic variants and exposure)	Figure 2,3
12	Assessment of assumptions
	a)	Report the assessment of the validity of the assumptions	Table S6, 7,10,11,13
	b)	Report any additional statistics (e.g., assessments of heterogeneity across genetic variants, such as I2, Q statistic or E-value)	Table S6, 7,10,11,13
13	Sensitivity analyses and additional analyses
	a)	Report any sensitivity analyses to assess the robustness of the main results to violations of the assumptions	Table S6, 7,10,11,13
	b)	Report results from other sensitivity analyses or additional analyses	Figure 2,3; Table S6, 7,10,11,13
	c)	Report any assessment of direction of causal relationship (e.g., bidirectional MR)	Page 11; Page 3,6,9
	d)	When relevant, report and compare with estimates from non-MR analyses	NA
	e)	Consider additional plots to visualize results (e.g., leave-one-out analyses)	Figure 2,3
	DISCUSSION
14	Key results	Summarize key results with reference to study objectives	Page 17,18
15	Limitations	Discuss limitations of the study, taking into account the validity of the IV assumptions, other sources of potential bias, and imprecision. Discuss both direction and magnitude of any potential bias and any efforts to address them	Page 20,21
16	Interpretation
	a)	Meaning: Give a cautious overall interpretation of results in the context of their limitations and in comparison with other studies	Page 19
	b)	Mechanism: Discuss underlying biological mechanisms that could drive a potential causal relationship between the investigated exposure and the outcome, and whether the gene-environment equivalence assumption is reasonable. Use causal language carefully, clarifying that IV estimates may provide causal effects only under certain assumptions	Page 19
	c)	Clinical relevance: Discuss whether the results have clinical or public policy relevance, and to what extent they inform effect sizes of possible interventions	Page 20
17	Generalizability	Discuss the generalizability of the study results (a) to other populations, (b) across other exposure periods/timings, and (c) across other levels of exposure	Page 20,21
	OTHER INFORMATION
18	Funding	Describe sources of funding and the role of funders in the present study and, if applicable, sources of funding for the databases and original study or studies on which the present study is based	Page 21
19	Data and data sharing	Provide the data used to perform all analyses or report where and how the data can be accessed, and reference these sources in the article. Provide the statistical code needed to reproduce the results in the article, or report whether the code is publicly accessible and if so, where	Page 8,9,10 Table S1
20	Conflicts of Interest	All authors should declare all potential conflicts of interest	Page 21
This checklist is copyrighted by the Equator Network under the Creative Commons Attribution 3.0 Unported (CC BY 3.0) license.
1. Skrivankova VW, Richmond RC, Woolf BAR, Yarmolinsky J, Davies NM, Swanson SA, et al. Strengthening the Reporting of Observational Studies in Epidemiology using Mendelian Randomization (STROBE-MR) Statement. JAMA. 2021;under review.
2. Skrivankova VW, Richmond RC, Woolf BAR, Davies NM, Swanson SA, VanderWeele TJ, et al. Strengthening the Reporting of Observational Studies in Epidemiology using Mendelian Randomisation (STROBE-MR): Explanation and Elaboration. BMJ. 2021;375:n2233.

### Sheet: Table S3
Table S3: Instrumental Variables for 25(OH)D in the Step One Primary Analysis
Analysis stage	Exposure	SNP	Chr	Pos	effect_allele	other_allele	Eaf	Beta	Se	Pval
Step 1: Forward UVMR	25(OH)D levels	rs12123821	1	152179152	T	C	0.047527	0.077327	0.00460541	2.8655e-63
Step 1: Forward UVMR	25(OH)D levels	rs10908469	1	155468732	C	A	0.26971	0.0161977	0.0022117	2.41324e-13
Step 1: Forward UVMR	25(OH)D levels	rs6671730	1	2339139	A	G	0.434286	-0.0148007	0.0019802	7.75711e-14
Step 1: Forward UVMR	25(OH)D levels	rs6672758	1	230303512	T	C	0.800872	0.0164256	0.00247083	2.97509e-11
Step 1: Forward UVMR	25(OH)D levels	rs182050989	1	27262545	T	C	0.027954	-0.0335518	0.00594652	1.67846e-08
Step 1: Forward UVMR	25(OH)D levels	rs61816766	1	152319572	C	T	0.029104	0.08652	0.00586552	3.0486e-49
Step 1: Forward UVMR	25(OH)D levels	rs55707527	1	41769113	T	G	0.219948	0.0147759	0.00237903	5.26781e-10
Step 1: Forward UVMR	25(OH)D levels	rs2131925	1	63025942	T	G	0.643625	-0.0220704	0.00205279	5.83579e-27
Step 1: Forward UVMR	25(OH)D levels	rs7528419	1	109817192	G	A	0.224671	0.0200051	0.00235095	1.74904e-17
Step 1: Forward UVMR	25(OH)D levels	rs2642439	1	220970499	G	A	0.685074	-0.0149512	0.00211251	1.46791e-12
Step 1: Forward UVMR	25(OH)D levels	rs512083	1	46027355	C	T	0.460815	0.0117619	0.00197592	2.63888e-09
Step 1: Forward UVMR	25(OH)D levels	rs35408430	1	17560195	T	C	0.342194	-0.0215783	0.00206787	1.71514e-25
Step 1: Forward UVMR	25(OH)D levels	rs6724965	2	101440151	G	A	0.171481	-0.0168614	0.0025993	8.76193e-11
Step 1: Forward UVMR	25(OH)D levels	rs2012736	2	234622379	A	C	0.080814	-0.0482016	0.00360987	1.14209e-40
Step 1: Forward UVMR	25(OH)D levels	rs1260326	2	27730940	C	T	0.606565	0.0220783	0.0020055	3.46178e-28
Step 1: Forward UVMR	25(OH)D levels	rs7569755	2	118648261	A	G	0.29058	0.0134773	0.00217845	6.14611e-10
Step 1: Forward UVMR	25(OH)D levels	rs13011615	2	21274167	T	A	0.135027	0.0165882	0.0028837	8.79893e-09
Step 1: Forward UVMR	25(OH)D levels	rs1047891	2	211540507	A	C	0.315821	-0.0135284	0.00210789	1.38092e-10
Step 1: Forward UVMR	25(OH)D levels	rs6547409	2	21190209	T	C	0.049783	0.0275138	0.00452427	1.19157e-09
Step 1: Forward UVMR	25(OH)D levels	rs727857	2	58981967	A	G	0.611489	-0.0114596	0.00203019	1.656e-08
Step 1: Forward UVMR	25(OH)D levels	rs58387006	2	32579999	C	A	0.22182	-0.0135048	0.00236253	1.08911e-08
Step 1: Forward UVMR	25(OH)D levels	rs6438900	3	125148287	G	C	0.258009	0.013338	0.00225881	3.52882e-09
Step 1: Forward UVMR	25(OH)D levels	rs9861009	3	141654685	C	T	0.727515	0.0146893	0.00221867	3.57355e-11
Step 1: Forward UVMR	25(OH)D levels	rs6782190	3	85639672	A	G	0.647512	-0.0189783	0.00205245	2.31579e-20
Step 1: Forward UVMR	25(OH)D levels	rs2246832	3	49881134	T	A	0.500579	0.0160593	0.00196332	2.84577e-16
Step 1: Forward UVMR	25(OH)D levels	rs71297391	3	52376773	T	C	0.048274	0.0249183	0.00456623	4.83994e-08
Step 1: Forward UVMR	25(OH)D levels	rs6834488	4	88178919	T	C	0.423718	-0.0144983	0.00199061	3.25612e-13
Step 1: Forward UVMR	25(OH)D levels	rs4364259	4	15892159	A	G	0.202148	0.0164171	0.00246779	2.88005e-11
Step 1: Forward UVMR	25(OH)D levels	rs4616820	4	57745481	T	C	0.464954	-0.0123381	0.00198682	5.30029e-10
Step 1: Forward UVMR	25(OH)D levels	rs3890624	4	166251068	G	A	0.395078	0.0115865	0.00203874	1.32215e-08
Step 1: Forward UVMR	25(OH)D levels	rs111978466	4	72580841	T	C	0.016725	0.0722109	0.00766512	4.48023e-21
Step 1: Forward UVMR	25(OH)D levels	rs1352846	4	72617775	G	A	0.291433	-0.193507	0.00215738	1e-200
Step 1: Forward UVMR	25(OH)D levels	rs62318873	4	72745430	T	C	0.046647	0.0538922	0.00469974	1.93108e-30
Step 1: Forward UVMR	25(OH)D levels	rs11249525	4	69946641	T	C	0.454912	-0.0320467	0.00196685	1.09951e-59
Step 1: Forward UVMR	25(OH)D levels	rs293435	4	69588052	T	C	0.286268	-0.0176124	0.00217195	5.1027e-16
Step 1: Forward UVMR	25(OH)D levels	rs189407772	4	100146674	G	A	0.022694	0.0525376	0.00661736	2.03236e-15
Step 1: Forward UVMR	25(OH)D levels	rs75765985	4	72375333	A	G	0.016497	0.0527492	0.00773651	9.21722e-12
Step 1: Forward UVMR	25(OH)D levels	rs78649910	4	3482213	A	T	0.106179	-0.0198588	0.00320252	5.61113e-10
Step 1: Forward UVMR	25(OH)D levels	rs1966478	5	118627319	C	T	0.692972	-0.0121919	0.00213304	1.09227e-08
Step 1: Forward UVMR	25(OH)D levels	rs72834856	6	22801858	G	T	0.072064	-0.0236277	0.00379241	4.65683e-10
Step 1: Forward UVMR	25(OH)D levels	rs28407950	6	32626348	T	C	0.244118	-0.0139759	0.00228396	9.40611e-10
Step 1: Forward UVMR	25(OH)D levels	rs9490317	6	121859499	C	T	0.445894	0.0110474	0.0019812	2.45912e-08
Step 1: Forward UVMR	25(OH)D levels	rs143069752	6	40962537	A	T	0.067337	0.0216873	0.0039289	3.39117e-08
Step 1: Forward UVMR	25(OH)D levels	rs2248551	6	131924689	A	G	0.165222	-0.0213336	0.00264146	6.66807e-16
Step 1: Forward UVMR	25(OH)D levels	rs9476310	6	57767576	T	C	0.511363	0.0116428	0.00197047	3.44937e-09
Step 1: Forward UVMR	25(OH)D levels	rs7784802	7	64015379	T	A	0.360991	0.0138289	0.00204051	1.22546e-11
Step 1: Forward UVMR	25(OH)D levels	rs2346264	7	133536351	C	A	0.782685	-0.0145964	0.00239884	1.16649e-09
Step 1: Forward UVMR	25(OH)D levels	rs41301394	7	75612803	T	C	0.281812	0.0120574	0.00218002	3.18654e-08
Step 1: Forward UVMR	25(OH)D levels	rs1858889	7	107117447	C	A	0.501537	0.0111657	0.00196262	1.27659e-08
Step 1: Forward UVMR	25(OH)D levels	rs10085881	7	21577960	C	T	0.282185	-0.0147558	0.0022042	2.16571e-11
Step 1: Forward UVMR	25(OH)D levels	rs12056768	8	116988527	G	T	0.582909	-0.0223941	0.00199332	2.75931e-29
Step 1: Forward UVMR	25(OH)D levels	rs57459725	8	61312205	G	C	0.1329	-0.0171173	0.00289651	3.42839e-09
Step 1: Forward UVMR	25(OH)D levels	rs804281	8	11611865	G	A	0.583605	0.0152639	0.00199057	1.74582e-14
Step 1: Forward UVMR	25(OH)D levels	rs34726834	8	25889606	T	C	0.251983	0.014763	0.00227261	8.24328e-11
Step 1: Forward UVMR	25(OH)D levels	rs700065	9	125833669	T	G	0.860742	-0.0184958	0.00283268	6.60237e-11
Step 1: Forward UVMR	25(OH)D levels	rs532436	9	136149830	A	G	0.183792	-0.0177723	0.00252896	2.10281e-12
Step 1: Forward UVMR	25(OH)D levels	rs13284054	9	107669073	C	T	0.117727	0.0180893	0.00308629	4.59558e-09
Step 1: Forward UVMR	25(OH)D levels	rs10822145	10	64934548	T	C	0.475476	-0.0121924	0.00196711	5.7136e-10
Step 1: Forward UVMR	25(OH)D levels	rs34993776	10	91441689	T	C	0.199204	0.0160261	0.00245766	6.99037e-11
Step 1: Forward UVMR	25(OH)D levels	rs4418728	10	94839724	T	G	0.451688	0.0120188	0.00196957	1.04607e-09
Step 1: Forward UVMR	25(OH)D levels	rs575976	11	75437630	G	A	0.181981	0.0155838	0.00255451	1.05726e-09
Step 1: Forward UVMR	25(OH)D levels	rs33981819	11	66079361	G	T	0.461016	0.0115833	0.0019698	4.0911e-09
Step 1: Forward UVMR	25(OH)D levels	rs2847500	11	120114421	A	G	0.123503	-0.0221293	0.00298138	1.14921e-13
Step 1: Forward UVMR	25(OH)D levels	rs10766281	11	15728444	G	A	0.255639	0.0154547	0.00225666	7.46449e-12
Step 1: Forward UVMR	25(OH)D levels	rs964184	11	116648917	C	G	0.868376	0.0432954	0.00289945	2.03283e-50
Step 1: Forward UVMR	25(OH)D levels	rs36037728	11	71111987	T	C	0.026185	-0.0581945	0.00613762	2.5038e-21
Step 1: Forward UVMR	25(OH)D levels	rs77037130	11	14467795	A	G	0.015228	-0.0672943	0.00800051	4.05695e-17
Step 1: Forward UVMR	25(OH)D levels	rs116970203	11	14876718	A	G	0.027156	-0.376651	0.00602718	1e-200
Step 1: Forward UVMR	25(OH)D levels	rs7128011	11	14462532	A	G	0.368161	-0.0750035	0.00204472	1e-200
Step 1: Forward UVMR	25(OH)D levels	rs113140528	11	14350665	T	A	0.177347	0.032134	0.00261103	8.30233e-35
Step 1: Forward UVMR	25(OH)D levels	rs1660818	11	71028249	A	G	0.323181	0.0159158	0.00210164	3.64586e-14
Step 1: Forward UVMR	25(OH)D levels	rs2276360	11	71169547	C	G	0.787561	0.110807	0.00239502	1e-200
Step 1: Forward UVMR	25(OH)D levels	rs11182428	12	38526387	C	T	0.519995	-0.0126371	0.0019634	1.2238e-10
Step 1: Forward UVMR	25(OH)D levels	rs2171427	12	24822154	A	G	0.154873	-0.0151579	0.00273821	3.10013e-08
Step 1: Forward UVMR	25(OH)D levels	rs73413596	12	111582630	C	T	0.073854	0.0229711	0.00376755	1.08014e-09
Step 1: Forward UVMR	25(OH)D levels	rs1038165	12	68665940	T	C	0.583349	0.0119457	0.00198724	1.84141e-09
Step 1: Forward UVMR	25(OH)D levels	rs10859995	12	96375682	C	T	0.582634	-0.040203	0.00198979	8.89816e-91
Step 1: Forward UVMR	25(OH)D levels	rs12317268	12	21352541	G	A	0.151004	-0.0209962	0.0027423	1.91205e-14
Step 1: Forward UVMR	25(OH)D levels	rs34284484	13	55710231	G	T	0.285599	-0.0118453	0.0021693	4.7504e-08
Step 1: Forward UVMR	25(OH)D levels	rs142004400	14	50829560	C	A	0.034529	-0.0323463	0.0053803	1.83253e-09
Step 1: Forward UVMR	25(OH)D levels	rs8018720	14	39556185	C	G	0.823327	-0.0379615	0.00256924	2.11154e-49
Step 1: Forward UVMR	25(OH)D levels	rs2756119	14	104001517	A	G	0.383223	0.0127471	0.00204132	4.2505e-10
Step 1: Forward UVMR	25(OH)D levels	rs62012775	15	63871274	T	A	0.175942	-0.0159691	0.00257731	5.79055e-10
Step 1: Forward UVMR	25(OH)D levels	rs1800588	15	58723675	T	C	0.215203	-0.032985	0.00238495	1.66955e-43
Step 1: Forward UVMR	25(OH)D levels	rs62007299	15	77711719	A	G	0.712537	-0.011876	0.0021662	4.19585e-08
Step 1: Forward UVMR	25(OH)D levels	rs2123930	15	100231033	A	G	0.279422	-0.0142339	0.00219639	9.13692e-11
Step 1: Forward UVMR	25(OH)D levels	rs1532085	15	58683366	G	A	0.614835	0.0261854	0.00201451	1.24997e-38
Step 1: Forward UVMR	25(OH)D levels	rs77924615	16	20392332	A	G	0.193485	-0.0152505	0.0025127	1.28419e-09
Step 1: Forward UVMR	25(OH)D levels	rs11076175	16	57006378	G	A	0.178358	0.0235215	0.00256731	5.098e-20
Step 1: Forward UVMR	25(OH)D levels	rs8063565	16	30883965	C	G	0.733582	0.0130823	0.00221764	3.65216e-09
Step 1: Forward UVMR	25(OH)D levels	rs11542462	16	82033810	A	G	0.134344	-0.0231127	0.00287329	8.69761e-16
Step 1: Forward UVMR	25(OH)D levels	rs10083762	16	11907210	G	C	0.272684	0.0123284	0.00220472	2.24698e-08
Step 1: Forward UVMR	25(OH)D levels	rs12949853	17	7570878	A	G	0.806744	0.0140575	0.00253462	2.91958e-08
Step 1: Forward UVMR	25(OH)D levels	rs2952289	17	66464414	T	C	0.798032	0.0175965	0.00245415	7.49376e-13
Step 1: Forward UVMR	25(OH)D levels	rs10454087	17	40735641	T	C	0.284822	-0.0122147	0.00217301	1.89758e-08
Step 1: Forward UVMR	25(OH)D levels	rs2659007	17	79217478	A	G	0.451021	0.0110518	0.00198996	2.79576e-08
Step 1: Forward UVMR	25(OH)D levels	rs4121823	18	47144223	A	T	0.845333	-0.0185463	0.00273556	1.2042e-11
Step 1: Forward UVMR	25(OH)D levels	rs2037511	18	61366207	A	G	0.166007	0.0173514	0.00263876	4.84619e-11
Step 1: Forward UVMR	25(OH)D levels	rs8091117	18	28919794	A	C	0.065298	-0.0256002	0.00396694	1.09388e-10
Step 1: Forward UVMR	25(OH)D levels	rs80204526	18	47066144	A	C	0.010629	-0.0525662	0.00956611	3.90616e-08
Step 1: Forward UVMR	25(OH)D levels	rs62115743	19	51514874	T	C	0.081544	0.0268038	0.00361606	1.23994e-13
Step 1: Forward UVMR	25(OH)D levels	rs212100	19	48376995	C	T	0.835999	-0.0656512	0.00264909	1.38357e-135
Step 1: Forward UVMR	25(OH)D levels	rs142158911	19	11190534	A	G	0.114608	0.0262209	0.00309738	2.55035e-17
Step 1: Forward UVMR	25(OH)D levels	rs429358	19	45411941	C	T	0.152471	-0.0220845	0.00272701	5.56801e-16
Step 1: Forward UVMR	25(OH)D levels	rs3745669	19	11943852	C	T	0.372058	-0.0127779	0.00203169	3.18919e-10
Step 1: Forward UVMR	25(OH)D levels	rs3814995	19	36342212	T	C	0.311595	-0.0125506	0.0021171	3.06302e-09
Step 1: Forward UVMR	25(OH)D levels	rs11606	19	54658102	G	C	0.425162	0.0114025	0.00201989	1.65086e-08
Step 1: Forward UVMR	25(OH)D levels	rs8107974	19	19388500	T	A	0.076243	0.0385453	0.00369622	1.84162e-25
Step 1: Forward UVMR	25(OH)D levels	rs8121940	20	52742306	G	C	0.195249	-0.0377054	0.00247391	1.88278e-52
Step 1: Forward UVMR	25(OH)D levels	rs8123293	20	52718555	G	A	0.11305	0.028362	0.00309628	5.188e-20
Step 1: Forward UVMR	25(OH)D levels	rs2207132	20	39142516	A	G	0.03289	-0.0371561	0.00549277	1.33721e-11
Step 1: Forward UVMR	25(OH)D levels	rs2229742	21	16339172	C	G	0.103451	-0.0248803	0.00322071	1.11789e-14
Step 1: Forward UVMR	25(OH)D levels	rs5771043	22	50867268	A	G	0.327884	-0.0123395	0.0020886	3.46274e-09
Step 1: Forward UVMR	25(OH)D levels	rs6003465	22	23365501	C	T	0.331994	-0.0121022	0.00209089	7.11951e-09
Step 1: Forward UVMR	25(OH)D levels	rs2074735	22	31535872	C	G	0.064096	0.0274185	0.00400826	7.89223e-12

### Sheet: Table S4
Table S4: Excluded 25(OH)D Instrumental Variables Directly Related to Alpha-Synucleinopathies (Evidence from LDtrait Website)
SNP	Trait	PMID	RS Number	Position (GRCh37)	Alleles	R2	D'	Risk Allele	Effect Size (95% CI)	Beta or OR	P-value
rs10908469	Parkinson disease	37842648	rs4072037	chr1:155162067	C=0.452, T=0.548	0.218799	0.832983	NR	1.065	0.63-1.5	1e-06
rs10908469	Parkinson disease	37842648	rs28445596	chr1:155186729	C=0.523, T=0.477	0.246868	0.841682	NR	0.711	0.42-1	1e-06
rs10908469	Parkinson disease	37842648	rs2049805	chr1:155194980	C=0.523, T=0.477	0.246868	0.841682	NR	0.729	0.44-1.02	6e-07
rs10908469	Parkinson disease	37842648	rs670523	chr1:155878732	A=0.353, G=0.647	0.387938	0.7443	NR	0.794	0.47-1.12	1e-06
rs804281	Parkinson's disease	22451204	rs1296028	chr8:11698747	A=0.731, G=0.269	0.107606	0.47248	NR	1.15	NA	1e-06
rs804281	Parkinson's disease	28892059	rs2740594	chr8:11707174	A=0.736, G=0.264	0.11549	0.495739	0.753	1.09	1.07-1.12	6e-12
rs804281	Parkinson's disease	32201043	rs1293298	chr8:11712443	A=0.738, C=0.262	0.109519	0.485234	NR	0.1103	0.077-0.143	6e-11
rs804281	Parkinson's disease or first degree relation to individual with Parkinson's disease	31701892	rs1293298	chr8:11712443	A=0.738, C=0.262	0.109519	0.485234	0.7444	0.093	0.071-0.115	4e-16
rs804281	Parkinson's disease in GBA mutation carriers	31755958	rs1293298	chr8:11712443	A=0.738, C=0.262	0.109519	0.485234	NR	1.22	1.12-1.32	6e-06
rs804281	Parkinson's disease	38155330	rs1293298	chr8:11712443	A=0.738, C=0.262	0.109519	0.485234	NR	NA	NA	2e-14
rs8063565	Dementia with Lewy bodies	29263008	rs897984	chr16:30886643	C=0.609, T=0.391	0.625657	1	0.6	1.2987	1.18-1.41	1e-08
rs8063565	Parkinson's disease	38155330	rs1870293	chr16:30970941	C=0.642, T=0.358	0.466828	0.805341	NR	NA	NA	4e-24
rs8063565	Parkinson's disease or first degree relation to individual with Parkinson's disease	31701892	rs11150601	chr16:30977799	A=0.635, G=0.365	0.45672	0.808675	0.6442	0.0907	0.071-0.11	5e-20
rs8063565	Parkinson's disease	31660654	rs11150601	chr16:30977799	A=0.635, G=0.365	0.45672	0.808675	0.32723	0.1669	0.095-0.239	6e-06
rs8063565	Parkinson's disease	32201043	rs140820592	chr16:31021880	G=0.625, T=0.375	0.365475	0.738993	NR	0.0859	0.056-0.115	1e-08
rs8063565	Parkinson's disease	22451204	rs11865038	chr16:31095171	C=0.623, T=0.377	0.356137	0.732589	NR	1.14	NA	4e-07
rs8063565	Parkinson's disease	28892059	rs14235	chr16:31121793	A=0.382, G=0.618	0.196522	0.890842	0.378	1.08	1.06-1.10	5e-12
rs8063565	Parkinson's disease	25064009	rs14235	chr16:31121793	A=0.382, G=0.618	0.196522	0.890842	0.381	1.103	1.08-1.13	2e-12
rs10454087	Parkinson's disease	27182965	rs601999	chr17:40698158	C=0.693, T=0.307	0.160174	1	NR	1.095	1.060-1.132	7e-08
rs10454087	Parkinson's disease	38155330	rs665268	chr17:40722029	A=0.735, G=0.265	1	1	NR	NA	NA	2e-07
rs10454087	Parkinson's disease or first degree relation to individual with Parkinson's disease	31701892	rs12951632	chr17:40741013	C=0.265, T=0.735	1	1	0.7349	0.0642	0.043-0.085	1e-09
rs429358	Dementia with Lewy bodies	33589841	rs769449	chr19:45410002	A=0.123, G=0.877	0.766033	1	0.11	2.32	2.05-2.63	3e-101
rs429358	Parkinson's disease progression (cognitive)	33111402	rs429358	chr19:45411941	C=0.155, T=0.845	1	1	0.14	0.38	0.28-0.48	3e-13
rs429358	Parkinson's disease progression (composite)	33111402	rs429358	chr19:45411941	C=0.155, T=0.845	1	1	0.14	0.35	0.23-0.47	1e-08
rs429358	Parkinson's disease (age of onset)	30957308	rs429358	chr19:45411941	C=0.155, T=0.845	1	1	NR	0.707	0.45-0.96	6e-08
rs429358	Dementia with Lewy bodies	31065058	rs429358	chr19:45411941	C=0.155, T=0.845	1	1	NR	2.28	NA	6e-17
rs429358	Dementia with Lewy bodies	29263008	rs429358	chr19:45411941	C=0.155, T=0.845	1	1	0.14	2.46	2.22-2.74	3e-64
rs429358	Lewy body disease	25188341	rs429358	chr19:45411941	C=0.155, T=0.845	1	1	0.7347	0.508	0.36-0.65	5e-12
rs429358	Lewy body disease	25188341	rs429358	chr19:45411941	C=0.155, T=0.845	1	1	0.7344	0.4905	0.35-0.63	3e-11
rs429358	Lewy body disease	25188341	rs429358	chr19:45411941	C=0.155, T=0.845	1	1	0.732	0.4997	0.36-0.64	1e-12
rs429358	Alzheimer's disease and Lewy body co-pathology	37700353	rs429358	chr19:45411941	C=0.155, T=0.845	1	1	0.271	4.24	3.52-5.1	1e-52
rs429358	Age of onset of parkinson disease	35970579	rs429358	chr19:45411941	C=0.155, T=0.845	1	1	0.866	0.695	0.41-0.98	1e-06
rs429358	Parkinson’s disease progression to dementia	36348503	rs429358	chr19:45411941	C=0.155, T=0.845	1	1	NR	2.41	1.94-3.0	2e-15
rs5771043	Parkinson's disease	38155330	rs10775809	chr22:50808017	A=0.892, T=0.108	0.14317	0.754973	NR	NA	NA	6e-08

### Sheet: Table S5
Table S5: Outlier Instrumental Variables for 25(OH)D Identified by MR-Radial Analysis in Step One Primary Analysis
Exposure	Outcome	Method	SNP	Q_statistic	Pval
25(OH)D	iRBD	Radial-IVW test	rs10085881	4.82407	0.0280651
25(OH)D	iRBD	Radial-IVW test	rs143069752	4.47738	0.0343463
25(OH)D	iRBD	Radial-IVW test	rs1660818	5.42077	0.0198986
25(OH)D	iRBD	Radial-IVW test	rs2847500	6.02016	0.0141433
25(OH)D	iRBD	Radial-IVW test	rs2952289	9.74462	0.00179849
25(OH)D	iRBD	Radial-IVW test	rs575976	5.61064	0.0178518
25(OH)D	iRBD	Radial-IVW test	rs727857	4.48393	0.0342149
25(OH)D	iRBD	Radial-Egger test	rs10085881	4.36648	0.0366527
25(OH)D	iRBD	Radial-Egger test	rs143069752	4.02212	0.0449072
25(OH)D	iRBD	Radial-Egger test	rs1660818	5.90059	0.0151358
25(OH)D	iRBD	Radial-Egger test	rs2847500	6.5205	0.0106638
25(OH)D	iRBD	Radial-Egger test	rs293435	4.0506	0.0441556
25(OH)D	iRBD	Radial-Egger test	rs2952289	9.10919	0.00254329
25(OH)D	iRBD	Radial-Egger test	rs575976	5.10961	0.0237936
25(OH)D	iRBD	Radial-Egger test	rs727857	4.02052	0.0449498
25(OH)D	PD	Radial-IVW test	rs10822145	5.48709	0.0191574
25(OH)D	PD	Radial-IVW test	rs1352846	4.24428	0.0393828
25(OH)D	PD	Radial-IVW test	rs142158911	4.49776	0.0339392
25(OH)D	PD	Radial-IVW test	rs2229742	5.98231	0.0144501
25(OH)D	PD	Radial-IVW test	rs28407950	6.1669	0.0130163
25(OH)D	PD	Radial-IVW test	rs61816766	3.88549	0.048705
25(OH)D	PD	Radial-IVW test	rs71297391	6.49174	0.0108377
25(OH)D	PD	Radial-Egger test	rs10822145	4.67085	0.0306787
25(OH)D	PD	Radial-Egger test	rs142158911	5.19204	0.0226905
25(OH)D	PD	Radial-Egger test	rs2229742	5.22478	0.0222673
25(OH)D	PD	Radial-Egger test	rs28407950	5.33135	0.0209452
25(OH)D	PD	Radial-Egger test	rs71297391	7.55286	0.00599151
25(OH)D	PD (Age at onset)	Radial-IVW test	rs62007299	3.99323	0.0456835
25(OH)D	PD (Age at onset)	Radial-IVW test	rs8123293	7.43205	0.00640724
25(OH)D	PD (Age at onset)	Radial-Egger test	rs62007299	4.33467	0.0373437
25(OH)D	PD (Age at onset)	Radial-Egger test	rs8123293	7.04385	0.00795377
25(OH)D	MSA	Radial-IVW test	rs6834488	5.39314	0.0202161
25(OH)D	MSA	Radial-Egger test	rs6834488	4.9767	0.0256909
25(OH)D	DLB	Radial-IVW test	rs2131925	4.33938	0.0372405
25(OH)D	DLB	Radial-IVW test	rs3814995	4.73031	0.0296355
25(OH)D	DLB	Radial-IVW test	rs3890624	4.17912	0.0409249
25(OH)D	DLB	Radial-Egger test	rs2131925	3.95016	0.046867
25(OH)D	DLB	Radial-Egger test	rs3814995	4.17073	0.041128

### Sheet: Table S6
Table S6: Results of Step One Primary Analysis
Exposure	Outcome	Method	nSNPs	OR (95%CI)	Pval
Serum 25(OH)D levels	iRBD	Inverse variance weighted	104	1.205 (0.865, 1.679)	0.270562
Serum 25(OH)D levels	iRBD	MR Egger	104	1.048 (0.681, 1.613)	0.831032
Serum 25(OH)D levels	iRBD	Weighted median	104	1.272 (0.781, 2.071)	0.33361
Serum 25(OH)D levels	iRBD	Constrained maximum likelihood	104	1.159 (0.815, 1.649)	0.411371
Serum 25(OH)D levels	iRBD	Robust adjusted profile score (RAPS)	104	1.17 (0.836, 1.636)	0.359672
Serum 25(OH)D levels	iRBD	Bayesian Weighted Mendelian Randomization	104	1.204 (0.862, 1.682)	0.276541
Serum 25(OH)D levels	PD	Inverse variance weighted	104	0.867 (0.758, 0.991)	0.036212
Serum 25(OH)D levels	PD	MR Egger	104	0.958 (0.803, 1.143)	0.635281
Serum 25(OH)D levels	PD	Weighted median	104	0.95 (0.767, 1.177)	0.640313
Serum 25(OH)D levels	PD	Constrained maximum likelihood	104	0.869 (0.749, 1.009)	0.065058
Serum 25(OH)D levels	PD	Robust adjusted profile score (RAPS)	104	0.846 (0.735, 0.973)	0.019058
Serum 25(OH)D levels	PD	Bayesian Weighted Mendelian Randomization	104	0.867 (0.759, 0.99)	0.035075
Serum 25(OH)D levels	PD (Age at onset)	Inverse variance weighted	97	1.162 (0.507, 2.663)	0.721898
Serum 25(OH)D levels	PD (Age at onset)	MR Egger	97	0.906 (0.313, 2.62)	0.855109
Serum 25(OH)D levels	PD (Age at onset)	Weighted median	97	0.88 (0.267, 2.908)	0.83453
Serum 25(OH)D levels	PD (Age at onset)	Constrained maximum likelihood	97	1.122 (0.442, 2.845)	0.809051
Serum 25(OH)D levels	PD (Age at onset)	Robust adjusted profile score (RAPS)	97	1.196 (0.509, 2.811)	0.681755
Serum 25(OH)D levels	PD (Age at onset)	Bayesian Weighted Mendelian Randomization	97	1.154 (0.5, 2.664)	0.736679
Serum 25(OH)D levels	MSA	Inverse variance weighted	97	0.598 (0.421, 0.851)	0.004277
Serum 25(OH)D levels	MSA	MR Egger	97	0.522 (0.333, 0.818)	0.005577
Serum 25(OH)D levels	MSA	Weighted median	97	0.447 (0.273, 0.73)	0.001309
Serum 25(OH)D levels	MSA	Constrained maximum likelihood	97	0.644 (0.39, 1.062)	0.084391
Serum 25(OH)D levels	MSA	Robust adjusted profile score (RAPS)	97	0.59 (0.41, 0.848)	0.004378
Serum 25(OH)D levels	MSA	Bayesian Weighted Mendelian Randomization	97	0.597 (0.419, 0.851)	0.004366
Serum 25(OH)D levels	DLB	Inverse variance weighted	98	0.998 (0.777, 1.282)	0.987921
Serum 25(OH)D levels	DLB	MR Egger	98	0.862 (0.623, 1.192)	0.372049
Serum 25(OH)D levels	DLB	Weighted median	98	0.904 (0.629, 1.299)	0.58561
Serum 25(OH)D levels	DLB	Constrained maximum likelihood	98	0.991 (0.761, 1.29)	0.944964
Serum 25(OH)D levels	DLB	Robust adjusted profile score (RAPS)	98	0.972 (0.751, 1.258)	0.830266
Serum 25(OH)D levels	DLB	Bayesian Weighted Mendelian Randomization	98	0.998 (0.775, 1.284)	0.985657
Serum 25(OH)D levels (outliers identified by MR-radial were removed)	iRBD	Inverse variance weighted	96	1.172 (0.844, 1.628)	0.344152
Serum 25(OH)D levels (outliers identified by MR-radial were removed)	iRBD	MR Egger	96	1.089 (0.713, 1.665)	0.693476
Serum 25(OH)D levels (outliers identified by MR-radial were removed)	iRBD	Weighted median	96	1.272 (0.781, 2.071)	0.333797
Serum 25(OH)D levels (outliers identified by MR-radial were removed)	iRBD	Constrained maximum likelihood	96	1.169 (0.819, 1.67)	0.389756
Serum 25(OH)D levels (outliers identified by MR-radial were removed)	iRBD	Robust adjusted profile score (RAPS)	96	1.154 (0.822, 1.619)	0.407607
Serum 25(OH)D levels (outliers identified by MR-radial were removed)	iRBD	Bayesian Weighted Mendelian Randomization	96	1.172 (0.843, 1.63)	0.345687
Serum 25(OH)D levels (outliers identified by MR-radial were removed)	PD	Inverse variance weighted	97	0.796 (0.681, 0.93)	0.004167
Serum 25(OH)D levels (outliers identified by MR-radial were removed)	PD	MR Egger	97	0.818 (0.652, 1.027)	0.086445
Serum 25(OH)D levels (outliers identified by MR-radial were removed)	PD	Weighted median	97	0.838 (0.659, 1.066)	0.149988
Serum 25(OH)D levels (outliers identified by MR-radial were removed)	PD	Constrained maximum likelihood	97	0.798 (0.677, 0.941)	0.007296
Serum 25(OH)D levels (outliers identified by MR-radial were removed)	PD	Robust adjusted profile score (RAPS)	97	0.789 (0.672, 0.928)	0.004113
Serum 25(OH)D levels (outliers identified by MR-radial were removed)	PD	Bayesian Weighted Mendelian Randomization	97	0.795 (0.679, 0.93)	0.004215
Serum 25(OH)D levels (outliers identified by MR-radial were removed)	PD (Age at onset)	Inverse variance weighted	95	1.127 (0.491, 2.587)	0.778134
Serum 25(OH)D levels (outliers identified by MR-radial were removed)	PD (Age at onset)	MR Egger	95	0.84 (0.29, 2.434)	0.749094
Serum 25(OH)D levels (outliers identified by MR-radial were removed)	PD (Age at onset)	Weighted median	95	0.88 (0.256, 3.023)	0.839306
Serum 25(OH)D levels (outliers identified by MR-radial were removed)	PD (Age at onset)	Constrained maximum likelihood	95	1.176 (0.48, 2.879)	0.723123
Serum 25(OH)D levels (outliers identified by MR-radial were removed)	PD (Age at onset)	Robust adjusted profile score (RAPS)	95	1.183 (0.502, 2.785)	0.701326
Serum 25(OH)D levels (outliers identified by MR-radial were removed)	PD (Age at onset)	Bayesian Weighted Mendelian Randomization	95	1.126 (0.488, 2.598)	0.781544
Serum 25(OH)D levels (outliers identified by MR-radial were removed)	MSA	Inverse variance weighted	96	0.587 (0.412, 0.835)	0.003045
Serum 25(OH)D levels (outliers identified by MR-radial were removed)	MSA	MR Egger	96	0.532 (0.339, 0.835)	0.007193
Serum 25(OH)D levels (outliers identified by MR-radial were removed)	MSA	Weighted median	96	0.446 (0.27, 0.738)	0.001672
Serum 25(OH)D levels (outliers identified by MR-radial were removed)	MSA	Constrained maximum likelihood	96	0.618 (0.379, 1.006)	0.053104
Serum 25(OH)D levels (outliers identified by MR-radial were removed)	MSA	Robust adjusted profile score (RAPS)	96	0.583 (0.405, 0.838)	0.003618
Serum 25(OH)D levels (outliers identified by MR-radial were removed)	MSA	Bayesian Weighted Mendelian Randomization	96	0.586 (0.411, 0.835)	0.003112
Serum 25(OH)D levels (outliers identified by MR-radial were removed)	DLB	Inverse variance weighted	95	0.959 (0.746, 1.232)	0.742086
Serum 25(OH)D levels (outliers identified by MR-radial were removed)	DLB	MR Egger	95	0.893 (0.645, 1.236)	0.49623
Serum 25(OH)D levels (outliers identified by MR-radial were removed)	DLB	Weighted median	95	0.904 (0.625, 1.308)	0.591869
Serum 25(OH)D levels (outliers identified by MR-radial were removed)	DLB	Constrained maximum likelihood	95	0.955 (0.747, 1.219)	0.7105
Serum 25(OH)D levels (outliers identified by MR-radial were removed)	DLB	Robust adjusted profile score (RAPS)	95	0.946 (0.73, 1.225)	0.6729
Serum 25(OH)D levels (outliers identified by MR-radial were removed)	DLB	Bayesian Weighted Mendelian Randomization	95	0.958 (0.745, 1.233)	0.740519
Serum 25(OH)D levels	PD clinical progresseion: H-Y score	Inverse variance weighted	47	1.004 (0.93, 1.084)	0.915678
Serum 25(OH)D levels	PD clinical progresseion: H-Y score	MR Egger	47	0.989 (0.902, 1.084)	0.809438
Serum 25(OH)D levels	PD clinical progresseion: H-Y score	Weighted median	47	1.013 (0.924, 1.111)	0.782363
Serum 25(OH)D levels	PD clinical progresseion: H-Y score	Robust adjusted profile score (RAPS)	47	1.01 (0.934, 1.092)	0.803031
Serum 25(OH)D levels	PD clinical progresseion: H-Y score	Constrained maximum likelihood	47	1.014 (0.937, 1.098)	0.724136
Serum 25(OH)D levels	PD clinical progresseion: H-Y score	Bayesian Weighted Mendelian Randomization	47	1.004 (0.93, 1.084)	0.912159
Serum 25(OH)D levels	PD clinical progresseion: H-Y score(≥3)	Inverse variance weighted	48	1.064 (0.599, 1.89)	0.83158
Serum 25(OH)D levels	PD clinical progresseion: H-Y score(≥3)	MR Egger	48	0.743 (0.365, 1.513)	0.417437
Serum 25(OH)D levels	PD clinical progresseion: H-Y score(≥3)	Weighted median	48	0.861 (0.435, 1.704)	0.667317
Serum 25(OH)D levels	PD clinical progresseion: H-Y score(≥3)	Robust adjusted profile score (RAPS)	48	1.026 (0.568, 1.852)	0.933144
Serum 25(OH)D levels	PD clinical progresseion: H-Y score(≥3)	Constrained maximum likelihood	48	1.013 (0.558, 1.837)	0.966946
Serum 25(OH)D levels	PD clinical progresseion: H-Y score(≥3)	Bayesian Weighted Mendelian Randomization	48	1.063 (0.597, 1.893)	0.836371
Serum 25(OH)D levels	PD clinical progresseion: UPDRS total	Inverse variance weighted	45	0.977 (0.792, 1.206)	0.83188
Serum 25(OH)D levels	PD clinical progresseion: UPDRS total	MR Egger	45	0.999 (0.774, 1.289)	0.994333
Serum 25(OH)D levels	PD clinical progresseion: UPDRS total	Weighted median	45	0.994 (0.776, 1.274)	0.962763
Serum 25(OH)D levels	PD clinical progresseion: UPDRS total	Robust adjusted profile score (RAPS)	45	0.973 (0.784, 1.208)	0.806971
Serum 25(OH)D levels	PD clinical progresseion: UPDRS total	Constrained maximum likelihood	45	0.978 (0.784, 1.219)	0.842132
Serum 25(OH)D levels	PD clinical progresseion: UPDRS total	Bayesian Weighted Mendelian Randomization	45	0.978 (0.791, 1.209)	0.834626
Serum 25(OH)D levels	PD clinical progresseion: UPDRS Ⅰ	Inverse variance weighted	48	0.828 (0.637, 1.077)	0.15901
Serum 25(OH)D levels	PD clinical progresseion: UPDRS Ⅰ	MR Egger	48	0.761 (0.555, 1.044)	0.0974
Serum 25(OH)D levels	PD clinical progresseion: UPDRS Ⅰ	Weighted median	48	0.852 (0.628, 1.155)	0.301946
Serum 25(OH)D levels	PD clinical progresseion: UPDRS Ⅰ	Robust adjusted profile score (RAPS)	48	0.858 (0.655, 1.124)	0.26712
Serum 25(OH)D levels	PD clinical progresseion: UPDRS Ⅰ	Constrained maximum likelihood	48	0.889 (0.646, 1.224)	0.471763
Serum 25(OH)D levels	PD clinical progresseion: UPDRS Ⅰ	Bayesian Weighted Mendelian Randomization	48	0.831 (0.638, 1.083)	0.170391
Serum 25(OH)D levels	PD clinical progresseion: UPDRS Ⅱ	Inverse variance weighted	50	0.977 (0.73, 1.306)	0.873261
Serum 25(OH)D levels	PD clinical progresseion: UPDRS Ⅱ	MR Egger	50	1.033 (0.725, 1.471)	0.857541
Serum 25(OH)D levels	PD clinical progresseion: UPDRS Ⅱ	Weighted median	50	1.086 (0.8, 1.475)	0.596541
Serum 25(OH)D levels	PD clinical progresseion: UPDRS Ⅱ	Robust adjusted profile score (RAPS)	50	1.013 (0.757, 1.356)	0.929651
Serum 25(OH)D levels	PD clinical progresseion: UPDRS Ⅱ	Constrained maximum likelihood	50	1.019 (0.753, 1.381)	0.901273
Serum 25(OH)D levels	PD clinical progresseion: UPDRS Ⅱ	Bayesian Weighted Mendelian Randomization	50	0.971 (0.726, 1.298)	0.840877
Serum 25(OH)D levels	PD clinical progresseion: UPDRS Ⅲ	Inverse variance weighted	48	1.083 (0.848, 1.385)	0.521682
Serum 25(OH)D levels	PD clinical progresseion: UPDRS Ⅲ	MR Egger	48	1.108 (0.822, 1.492)	0.504945
Serum 25(OH)D levels	PD clinical progresseion: UPDRS Ⅲ	Weighted median	48	1.073 (0.835, 1.38)	0.581656
Serum 25(OH)D levels	PD clinical progresseion: UPDRS Ⅲ	Robust adjusted profile score (RAPS)	48	1.082 (0.847, 1.382)	0.528168
Serum 25(OH)D levels	PD clinical progresseion: UPDRS Ⅲ	Constrained maximum likelihood	48	1.078 (0.843, 1.379)	0.550763
Serum 25(OH)D levels	PD clinical progresseion: UPDRS Ⅲ	Bayesian Weighted Mendelian Randomization	48	1.086 (0.866, 1.362)	0.476577
Serum 25(OH)D levels	PD clinical progresseion: UPDRS Ⅳ	Inverse variance weighted	43	1.007 (0.766, 1.323)	0.960028
Serum 25(OH)D levels	PD clinical progresseion: UPDRS Ⅳ	MR Egger	43	1.081 (0.778, 1.501)	0.646609
Serum 25(OH)D levels	PD clinical progresseion: UPDRS Ⅳ	Weighted median	43	1.014 (0.774, 1.329)	0.917184
Serum 25(OH)D levels	PD clinical progresseion: UPDRS Ⅳ	Robust adjusted profile score (RAPS)	43	1.005 (0.784, 1.289)	0.967988
Serum 25(OH)D levels	PD clinical progresseion: UPDRS Ⅳ	Constrained maximum likelihood	43	1.009 (0.784, 1.299)	0.94334
Serum 25(OH)D levels	PD clinical progresseion: UPDRS Ⅳ	Bayesian Weighted Mendelian Randomization	43	1.005 (0.788, 1.282)	0.969726
Serum 25(OH)D levels	PD clinical progresseion: SEADL	Inverse variance weighted	48	4.521 (0.57, 35.879)	0.153463
Serum 25(OH)D levels	PD clinical progresseion: SEADL	MR Egger	48	2.264 (0.186, 27.556)	0.524773
Serum 25(OH)D levels	PD clinical progresseion: SEADL	Weighted median	48	1.375 (0.112, 16.951)	0.803634
Serum 25(OH)D levels	PD clinical progresseion: SEADL	Robust adjusted profile score (RAPS)	48	3.95 (0.468, 33.31)	0.20662
Serum 25(OH)D levels	PD clinical progresseion: SEADL	Constrained maximum likelihood	48	3.342 (0.38, 29.357)	0.276428
Serum 25(OH)D levels	PD clinical progresseion: SEADL	Bayesian Weighted Mendelian Randomization	48	4.343 (0.521, 36.215)	0.174682
Serum 25(OH)D levels	PD clinical progresseion: SEADL(≤70)	Inverse variance weighted	50	0.511 (0.226, 1.158)	0.10783
Serum 25(OH)D levels	PD clinical progresseion: SEADL(≤70)	MR Egger	50	0.515 (0.192, 1.386)	0.19526
Serum 25(OH)D levels	PD clinical progresseion: SEADL(≤70)	Weighted median	50	0.506 (0.194, 1.321)	0.163886
Serum 25(OH)D levels	PD clinical progresseion: SEADL(≤70)	Robust adjusted profile score (RAPS)	50	0.5 (0.216, 1.16)	0.10638
Serum 25(OH)D levels	PD clinical progresseion: SEADL(≤70)	Constrained maximum likelihood	50	0.524 (0.204, 1.348)	0.180112
Serum 25(OH)D levels	PD clinical progresseion: SEADL(≤70)	Bayesian Weighted Mendelian Randomization	50	0.51 (0.224, 1.159)	0.107909
Serum 25(OH)D levels	PD clinical progresseion: MMSE	Inverse variance weighted	47	0.806 (0.549, 1.184)	0.271521
Serum 25(OH)D levels	PD clinical progresseion: MMSE	MR Egger	47	0.897 (0.566, 1.423)	0.647855
Serum 25(OH)D levels	PD clinical progresseion: MMSE	Weighted median	47	0.956 (0.603, 1.515)	0.848317
Serum 25(OH)D levels	PD clinical progresseion: MMSE	Robust adjusted profile score (RAPS)	47	0.812 (0.544, 1.211)	0.306966
Serum 25(OH)D levels	PD clinical progresseion: MMSE	Constrained maximum likelihood	47	0.867 (0.583, 1.29)	0.480787
Serum 25(OH)D levels	PD clinical progresseion: MMSE	Bayesian Weighted Mendelian Randomization	47	0.79 (0.533, 1.171)	0.239837
Serum 25(OH)D levels	PD clinical progresseion: Moca	Inverse variance weighted	33	0.988 (0.301, 3.239)	0.983545
Serum 25(OH)D levels	PD clinical progresseion: Moca	MR Egger	33	1.134 (0.272, 4.723)	0.86401
Serum 25(OH)D levels	PD clinical progresseion: Moca	Weighted median	33	1.488 (0.396, 5.593)	0.556349
Serum 25(OH)D levels	PD clinical progresseion: Moca	Robust adjusted profile score (RAPS)	33	1.218 (0.359, 4.137)	0.751587
Serum 25(OH)D levels	PD clinical progresseion: Moca	Constrained maximum likelihood	33	1.276 (0.32, 5.08)	0.729673
Serum 25(OH)D levels	PD clinical progresseion: Moca	Bayesian Weighted Mendelian Randomization	33	1.012 (0.3, 3.416)	0.984859
Serum 25(OH)D levels	PD clinical progresseion: Dementia	Inverse variance weighted	49	1.152 (0.557, 2.383)	0.703308
Serum 25(OH)D levels	PD clinical progresseion: Dementia	MR Egger	49	0.917 (0.379, 2.218)	0.848925
Serum 25(OH)D levels	PD clinical progresseion: Dementia	Weighted median	49	0.876 (0.39, 1.967)	0.74881
Serum 25(OH)D levels	PD clinical progresseion: Dementia	Robust adjusted profile score (RAPS)	49	1.113 (0.522, 2.375)	0.780878
Serum 25(OH)D levels	PD clinical progresseion: Dementia	Constrained maximum likelihood	49	1.063 (0.513, 2.203)	0.870228
Serum 25(OH)D levels	PD clinical progresseion: Dementia	Bayesian Weighted Mendelian Randomization	49	1.118 (0.547, 2.287)	0.759309
Serum 25(OH)D levels	PD clinical progresseion: Dyskinesia	Inverse variance weighted	49	1.321 (0.733, 2.381)	0.353542
Serum 25(OH)D levels	PD clinical progresseion: Dyskinesia	MR Egger	49	0.902 (0.454, 1.792)	0.768656
Serum 25(OH)D levels	PD clinical progresseion: Dyskinesia	Weighted median	49	1.321 (0.698, 2.5)	0.392512
Serum 25(OH)D levels	PD clinical progresseion: Dyskinesia	Robust adjusted profile score (RAPS)	49	1.339 (0.731, 2.453)	0.344968
Serum 25(OH)D levels	PD clinical progresseion: Dyskinesia	Constrained maximum likelihood	49	1.363 (0.742, 2.504)	0.317592
Serum 25(OH)D levels	PD clinical progresseion: Dyskinesia	Bayesian Weighted Mendelian Randomization	49	1.32 (0.717, 2.433)	0.372491
Serum 25(OH)D levels	PD clinical progresseion: Motor fluctuations	Inverse variance weighted	48	1.084 (0.69, 1.705)	0.725814
Serum 25(OH)D levels	PD clinical progresseion: Motor fluctuations	MR Egger	48	0.917 (0.532, 1.581)	0.756364
Serum 25(OH)D levels	PD clinical progresseion: Motor fluctuations	Weighted median	48	1.01 (0.589, 1.731)	0.971949
Serum 25(OH)D levels	PD clinical progresseion: Motor fluctuations	Robust adjusted profile score (RAPS)	48	1.062 (0.663, 1.7)	0.802816
Serum 25(OH)D levels	PD clinical progresseion: Motor fluctuations	Constrained maximum likelihood	48	1.033 (0.677, 1.575)	0.880143
Serum 25(OH)D levels	PD clinical progresseion: Motor fluctuations	Bayesian Weighted Mendelian Randomization	48	1.077 (0.671, 1.73)	0.758936
Serum 25(OH)D levels	PD clinical progresseion: Depression	Inverse variance weighted	46	0.672 (0.338, 1.338)	0.257743
Serum 25(OH)D levels	PD clinical progresseion: Depression	MR Egger	46	0.502 (0.221, 1.141)	0.107033
Serum 25(OH)D levels	PD clinical progresseion: Depression	Weighted median	46	0.663 (0.314, 1.401)	0.281871
Serum 25(OH)D levels	PD clinical progresseion: Depression	Robust adjusted profile score (RAPS)	46	0.697 (0.32, 1.518)	0.364018
Serum 25(OH)D levels	PD clinical progresseion: Depression	Constrained maximum likelihood	46	0.768 (0.34, 1.735)	0.525122
Serum 25(OH)D levels	PD clinical progresseion: Depression	Bayesian Weighted Mendelian Randomization	46	0.659 (0.306, 1.42)	0.287326
Serum 25(OH)D levels	PD clinical progresseion: Hyposiamia	Inverse variance weighted	33	1.017 (0.188, 5.493)	0.984515
Serum 25(OH)D levels	PD clinical progresseion: Hyposiamia	MR Egger	33	0.904 (0.117, 6.973)	0.923438
Serum 25(OH)D levels	PD clinical progresseion: Hyposiamia	Weighted median	33	0.949 (0.184, 4.902)	0.95006
Serum 25(OH)D levels	PD clinical progresseion: Hyposiamia	Robust adjusted profile score (RAPS)	33	0.933 (0.138, 6.335)	0.943785
Serum 25(OH)D levels	PD clinical progresseion: Hyposiamia	Constrained maximum likelihood	33	0.894 (0.16, 4.992)	0.898745
Serum 25(OH)D levels	PD clinical progresseion: Hyposiamia	Bayesian Weighted Mendelian Randomization	33	0.993 (0.21, 4.708)	0.993271
Serum 25(OH)D levels	PD clinical progresseion: Constipation	Inverse variance weighted	50	1.065 (0.586, 1.934)	0.836588
Serum 25(OH)D levels	PD clinical progresseion: Constipation	MR Egger	50	0.914 (0.444, 1.883)	0.808802
Serum 25(OH)D levels	PD clinical progresseion: Constipation	Weighted median	50	0.861 (0.417, 1.778)	0.68631
Serum 25(OH)D levels	PD clinical progresseion: Constipation	Robust adjusted profile score (RAPS)	50	0.957 (0.517, 1.769)	0.887611
Serum 25(OH)D levels	PD clinical progresseion: Constipation	Constrained maximum likelihood	50	0.915 (0.472, 1.772)	0.791446
Serum 25(OH)D levels	PD clinical progresseion: Constipation	Bayesian Weighted Mendelian Randomization	50	0.984 (0.528, 1.835)	0.960317
Serum 25(OH)D levels	PD clinical progresseion: Insomnia	Inverse variance weighted	51	0.781 (0.418, 1.46)	0.439394
Serum 25(OH)D levels	PD clinical progresseion: Insomnia	MR Egger	51	0.709 (0.332, 1.514)	0.378029
Serum 25(OH)D levels	PD clinical progresseion: Insomnia	Weighted median	51	0.883 (0.446, 1.751)	0.722184
Serum 25(OH)D levels	PD clinical progresseion: Insomnia	Robust adjusted profile score (RAPS)	51	0.685 (0.32, 1.467)	0.330449
Serum 25(OH)D levels	PD clinical progresseion: Insomnia	Constrained maximum likelihood	51	0.744 (0.374, 1.478)	0.397793
Serum 25(OH)D levels	PD clinical progresseion: Insomnia	Bayesian Weighted Mendelian Randomization	51	0.77 (0.429, 1.383)	0.382144
Serum 25(OH)D levels	PD clinical progresseion: EDS	Inverse variance weighted	49	0.744 (0.342, 1.622)	0.457492
Serum 25(OH)D levels	PD clinical progresseion: EDS	MR Egger	49	0.918 (0.354, 2.381)	0.860557
Serum 25(OH)D levels	PD clinical progresseion: EDS	Weighted median	49	0.687 (0.283, 1.67)	0.407892
Serum 25(OH)D levels	PD clinical progresseion: EDS	Robust adjusted profile score (RAPS)	49	0.788 (0.37, 1.68)	0.537598
Serum 25(OH)D levels	PD clinical progresseion: EDS	Constrained maximum likelihood	49	0.844 (0.377, 1.892)	0.68059
Serum 25(OH)D levels	PD clinical progresseion: EDS	Bayesian Weighted Mendelian Randomization	49	0.753 (0.361, 1.57)	0.449643
Serum 25(OH)D levels	PD clinical progresseion: RBD	Inverse variance weighted	49	1.112 (0.401, 3.08)	0.83857
Serum 25(OH)D levels	PD clinical progresseion: RBD	MR Egger	49	1.15 (0.335, 3.941)	0.825417
Serum 25(OH)D levels	PD clinical progresseion: RBD	Weighted median	49	1.353 (0.395, 4.629)	0.630323
Serum 25(OH)D levels	PD clinical progresseion: RBD	Robust adjusted profile score (RAPS)	49	1.086 (0.38, 3.101)	0.877192
Serum 25(OH)D levels	PD clinical progresseion: RBD	Constrained maximum likelihood	49	1.081 (0.374, 3.125)	0.885179
Serum 25(OH)D levels	PD clinical progresseion: RBD	Bayesian Weighted Mendelian Randomization	49	1.111 (0.399, 3.094)	0.840127
Serum 25(OH)D levels	PD clinical progresseion: RLS	Inverse variance weighted (multiplicative random effects)	32	0.928 (0.134, 6.412)	0.939574
Serum 25(OH)D levels	PD clinical progresseion: RLS	MR Egger	32	0.84 (0.082, 8.655)	0.884856
Serum 25(OH)D levels	PD clinical progresseion: RLS	Weighted median	32	0.861 (0.183, 4.048)	0.849432
Serum 25(OH)D levels	PD clinical progresseion: RLS	Robust adjusted profile score (RAPS)	32	1.009 (0.132, 7.724)	0.992924
Serum 25(OH)D levels	PD clinical progresseion: RLS	Constrained maximum likelihood	32	1.047 (0.244, 4.489)	0.951008
Serum 25(OH)D levels	PD clinical progresseion: RLS	Bayesian Weighted Mendelian Randomization	32	0.971 (0.099, 9.49)	0.979944

### Sheet: Table S7
Table S7: Sensitivity Analyses for Step One Primary Analysis
Exposure	Outcome	Q	Q_df	Heterogeneity_pval	Intercept	Intercept_se	Pleiotropy_pval	Global_Test_RSSobs	Global_Test_Pval	Steiger test_direction	Steiger test_pval
Serum 25(OH)D levels	iRBD	106.926	103	0.375829	0.00783569	0.00788871	0.322924	108.134	0.404	7.6e-08	TRUE
Serum 25(OH)D levels	PD	110.502	103	0.288865	-0.00528692	0.00313503	0.0947745	116.215	0.246667	0	TRUE
Serum 25(OH)D levels	PD (Age at onset)	74.2605	96	0.951225	0.0148642	0.0201776	0.463137	76.1876	0.944	6.67e-33	TRUE
Serum 25(OH)D levels	MSA	75.1776	96	0.942779	0.00845168	0.00880192	0.339388	77.8699	0.942	4.1e-07	TRUE
Serum 25(OH)D levels	DLB	93.4027	97	0.584531	0.00852896	0.00613837	0.16791	94.4955	0.601667	0.000875675	TRUE
Serum 25(OH)D levels (outliers identified by MR-radial were removed)	iRBD	62.6347	95	0.99579	0.00427671	0.0080365	0.59587	63.7161	0.995667	5.23e-14	TRUE
Serum 25(OH)D levels (outliers identified by MR-radial were removed)	PD	72.5931	96	0.964144	-0.00113837	0.00342162	0.740094	74.1858	0.967	0	TRUE
Serum 25(OH)D levels (outliers identified by MR-radial were removed)	PD (Age at onset)	62.8298	94	0.994427	0.0176436	0.0203716	0.388671	64.6136	0.991667	6.6e-36	TRUE
Serum 25(OH)D levels (outliers identified by MR-radial were removed)	MSA	69.7707	95	0.975793	0.00605036	0.00886784	0.496739	72.2527	0.973	1.2e-07	TRUE
Serum 25(OH)D levels (outliers identified by MR-radial were removed)	DLB	80.0553	94	0.846822	0.00422978	0.00626622	0.501342	80.87	0.867667	8.57e-05	TRUE
Serum 25(OH)D levels	PD clinical progresseion: H-Y score	25.3224	46	0.994324	0.00129929	0.00218063	0.554275	26.8906	0.993667	/	/
Serum 25(OH)D levels	PD clinical progresseion: H-Y score(≥3)	42.2622	47	0.668836	0.0257884	0.0153522	0.0997791	47.5441	0.667667	/	/
Serum 25(OH)D levels	PD clinical progresseion: UPDRS total	43.7344	44	0.482926	-0.00196329	0.00647754	0.763282	44.4949	0.567	/	/
Serum 25(OH)D levels	PD clinical progresseion: UPDRS Ⅰ	45.4685	47	0.536133	0.00714015	0.00761332	0.353219	46.7724	0.609667	/	/
Serum 25(OH)D levels	PD clinical progresseion: UPDRS Ⅱ	59.2533	49	0.149748	-0.00466287	0.00837239	0.58016	64.939	0.248667	/	/
Serum 25(OH)D levels	PD clinical progresseion: UPDRS Ⅲ	58.3399	47	0.124156	-0.00185786	0.00713393	0.795698	59.0406	0.199667	/	/
Serum 25(OH)D levels	PD clinical progresseion: UPDRS Ⅳ	53.5685	42	0.108734	-0.00631661	0.00826561	0.449122	54.0878	0.217333	/	/
Serum 25(OH)D levels	PD clinical progresseion: SEADL	38.9752	47	0.79111	0.0579923	0.0598138	0.337343	44.7714	0.732333	/	/
Serum 25(OH)D levels	PD clinical progresseion: SEADL(≤70)	41.2554	49	0.776214	-0.000657627	0.0234493	0.977743	41.6363	0.825667	/	/
Serum 25(OH)D levels	PD clinical progresseion: MMSE	51.017	46	0.282939	-0.00939046	0.0113014	0.410411	54.4823	0.336	/	/
Serum 25(OH)D levels	PD clinical progresseion: Moca	23.4883	32	0.862338	-0.0115657	0.0337587	0.734212	32.868	0.747	/	/
Serum 25(OH)D levels	PD clinical progresseion: Dementia	59.2238	48	0.12848	0.018426	0.0205884	0.375363	62.236	0.195667	/	/
Serum 25(OH)D levels	PD clinical progresseion: Dyskinesia	56.2981	48	0.192233	0.0312791	0.0158803	0.0547841	57.6211	0.278	/	/
Serum 25(OH)D levels	PD clinical progresseion: Motor fluctuations	47.0933	47	0.468741	0.0140738	0.0130036	0.284762	47.6228	0.541	/	/
Serum 25(OH)D levels	PD clinical progresseion: Depression	48.2258	45	0.343781	0.0269071	0.0213904	0.215061	49.487	0.444	/	/
Serum 25(OH)D levels	PD clinical progresseion: Hyposiamia	38.7191	32	0.19229	0.00977591	0.0472039	0.837287	39.2263	0.389	/	/
Serum 25(OH)D levels	PD clinical progresseion: Constipation	45.1675	49	0.62925	0.0122946	0.0167379	0.466195	49.0294	0.618667	/	/
Serum 25(OH)D levels	PD clinical progresseion: Insomnia	61.392	50	0.129622	0.00810138	0.0178636	0.652181	64.0738	0.18	/	/
Serum 25(OH)D levels	PD clinical progresseion: EDS	56.3217	48	0.191642	-0.0166234	0.0220468	0.454606	57.4765	0.265667	/	/
Serum 25(OH)D levels	PD clinical progresseion: RBD	37.9156	48	0.851366	-0.00266711	0.0281147	0.924825	39.0329	0.881667	/	/
Serum 25(OH)D levels	PD clinical progresseion: RLS	51.9169	31	0.0106807	0.00949975	0.0615385	0.878351	52.7362	0.142333	/	/
iRBD	Serum 25(OH)D levels	41.4178	44	0.58291	0.00135569	0.00132409	0.311624	43.268	0.592667	1.6128e-227	TRUE
PD	Serum 25(OH)D levels	15.0669	2	0.000534884	0.0117719	0.0144971	0.565809	NA	NA	9.97803e-09	TRUE
PD (Age at onset)	Serum 25(OH)D levels	32.4924	15	0.0055139	0.00186938	0.00304427	0.549021	36.7426	0.00533333	3.72534e-68	TRUE
MSA	Serum 25(OH)D levels	26.9559	19	0.105685	0.003943	0.0019922	0.0632953	29.5998	0.121667	2.94657e-94	TRUE
DLB	Serum 25(OH)D levels	51.6393	24	0.000871672	-0.000654267	0.00204101	0.751438	56.5048	0.001	5.9706e-129	TRUE
PD clinical progresseion: H-Y score	Serum 25(OH)D levels	19.7477	12	0.0720126	0.00263305	0.0038964	0.513145	22.9776	0.094	/	/
PD clinical progresseion: H-Y score(≥3)	Serum 25(OH)D levels	84.4567	74	0.190431	-0.000879015	0.00129709	0.500117	86.6643	0.179	/	/
PD clinical progresseion: UPDRS total	Serum 25(OH)D levels	18.0484	15	0.260131	4.04214e-05	0.00238347	0.986709	20.5113	0.265667	/	/
PD clinical progresseion: UPDRS Ⅰ	Serum 25(OH)D levels	38.6133	28	0.0873457	0.000457271	0.002015	0.822185	41.4146	0.0823333	/	/
PD clinical progresseion: UPDRS Ⅱ	Serum 25(OH)D levels	25.5505	18	0.110488	0.00301542	0.00234479	0.21568	29.0898	0.109667	/	/
PD clinical progresseion: UPDRS Ⅲ	Serum 25(OH)D levels	17.7743	12	0.122717	0.00110812	0.00217946	0.621188	22.1949	0.104667	/	/
PD clinical progresseion: UPDRS Ⅳ	Serum 25(OH)D levels	63.1424	67	0.611011	-1.85376e-05	0.0014674	0.989959	64.8993	0.623667	/	/
PD clinical progresseion: SEADL	Serum 25(OH)D levels	34.8524	15	0.00258086	-0.00331141	0.00205738	0.129812	39.4922	0.00366667	/	/
PD clinical progresseion: SEADL(≤70)	Serum 25(OH)D levels	58.4163	45	0.0864866	-0.000490174	0.00259413	0.850997	60.8553	0.093	/	/
PD clinical progresseion: MMSE	Serum 25(OH)D levels	29.5725	26	0.285699	-0.000238643	0.00133714	0.85979	31.731	0.314	/	/
PD clinical progresseion: Moca	Serum 25(OH)D levels	NA	NA	NA	NA	NA	NA	NA	NA	/	/
PD clinical progresseion: Dementia	Serum 25(OH)D levels	178.511	95	4.73696e-07	0.000765305	0.00273813	0.780475	182	0.0003	/	/
PD clinical progresseion: Dyskinesia	Serum 25(OH)D levels	40.4703	46	0.702321	0.000159176	0.00162431	0.922371	42.2249	0.701333	/	/
PD clinical progresseion: Motor fluctuations	Serum 25(OH)D levels	38.7965	25	0.0386064	0.00132209	0.00228416	0.568112	42.1691	0.041	/	/
PD clinical progresseion: Depression	Serum 25(OH)D levels	47.4834	49	0.534754	0.00538687	0.00280348	0.0606181	49.6184	0.528333	/	/
PD clinical progresseion: Hyposiamia	Serum 25(OH)D levels	10.9483	6	0.0899873	-0.0187658	0.0189676	0.367918	14.7774	0.106	/	/
PD clinical progresseion: Constipation	Serum 25(OH)D levels	60.5359	52	0.194966	0.00518383	0.00191222	0.00912008	62.6105	0.211	/	/
PD clinical progresseion: Insomnia	Serum 25(OH)D levels	81.7764	62	0.0470199	-0.00327552	0.00247485	0.1906	84.2906	0.049	/	/
PD clinical progresseion: EDS	Serum 25(OH)D levels	69.9549	53	0.0592222	-0.000277195	0.00266274	0.917489	72.5965	0.062	/	/
PD clinical progresseion: RBD	Serum 25(OH)D levels	34.9384	46	0.883023	0.000199904	0.00190518	0.9169	36.5577	0.881333	/	/
PD clinical progresseion: RLS	Serum 25(OH)D levels	12.5682	10	0.248828	-0.00190291	0.00300662	0.542539	15.5486	0.241667	/	/

### Sheet: Table S8
Table S8: Leave-One-Out Analysis for Step One Primary Analysis
Exposure	Outcome	SNP	Beta	Se	Pval
Serum 25(OH)D levels	iRBD	rs10083762	0.176132	0.168111	0.294771
Serum 25(OH)D levels	iRBD	rs10085881	0.170346	0.166379	0.305909
Serum 25(OH)D levels	iRBD	rs1038165	0.187932	0.17022	0.269571
Serum 25(OH)D levels	iRBD	rs1047891	0.184381	0.17018	0.278612
Serum 25(OH)D levels	iRBD	rs10766281	0.178657	0.169408	0.291612
Serum 25(OH)D levels	iRBD	rs10822145	0.187537	0.170241	0.270636
Serum 25(OH)D levels	iRBD	rs10859995	0.140925	0.168843	0.403914
Serum 25(OH)D levels	iRBD	rs11076175	0.188721	0.170384	0.268026
Serum 25(OH)D levels	iRBD	rs11182428	0.192802	0.16957	0.255537
Serum 25(OH)D levels	iRBD	rs111978466	0.172408	0.169209	0.308249
Serum 25(OH)D levels	iRBD	rs11249525	0.195832	0.170963	0.252015
Serum 25(OH)D levels	iRBD	rs113140528	0.190976	0.170608	0.262976
Serum 25(OH)D levels	iRBD	rs11542462	0.176617	0.168905	0.295719
Serum 25(OH)D levels	iRBD	rs116970203	0.191101	0.183775	0.298404
Serum 25(OH)D levels	iRBD	rs12056768	0.192239	0.170422	0.259315
Serum 25(OH)D levels	iRBD	rs12123821	0.200276	0.169981	0.238707
Serum 25(OH)D levels	iRBD	rs12317268	0.189103	0.17028	0.266767
Serum 25(OH)D levels	iRBD	rs1260326	0.189408	0.170561	0.266783
Serum 25(OH)D levels	iRBD	rs12949853	0.188169	0.170176	0.268842
Serum 25(OH)D levels	iRBD	rs13011615	0.196978	0.16824	0.241671
Serum 25(OH)D levels	iRBD	rs13284054	0.189288	0.170127	0.265869
Serum 25(OH)D levels	iRBD	rs1352846	0.148476	0.212513	0.48476
Serum 25(OH)D levels	iRBD	rs142004400	0.191663	0.169747	0.25885
Serum 25(OH)D levels	iRBD	rs142158911	0.177016	0.169613	0.296649
Serum 25(OH)D levels	iRBD	rs143069752	0.172197	0.166638	0.301435
Serum 25(OH)D levels	iRBD	rs1532085	0.175419	0.170298	0.302977
Serum 25(OH)D levels	iRBD	rs1660818	0.205892	0.16635	0.215826
Serum 25(OH)D levels	iRBD	rs1800588	0.172798	0.17017	0.309893
Serum 25(OH)D levels	iRBD	rs182050989	0.191265	0.169798	0.259983
Serum 25(OH)D levels	iRBD	rs1858889	0.185129	0.170197	0.276714
Serum 25(OH)D levels	iRBD	rs189407772	0.197629	0.168205	0.240022
Serum 25(OH)D levels	iRBD	rs1966478	0.180371	0.169534	0.287362
Serum 25(OH)D levels	iRBD	rs2012736	0.182974	0.170831	0.284134
Serum 25(OH)D levels	iRBD	rs2037511	0.181072	0.169914	0.286573
Serum 25(OH)D levels	iRBD	rs2074735	0.182095	0.170045	0.28423
Serum 25(OH)D levels	iRBD	rs212100	0.200258	0.172265	0.245033
Serum 25(OH)D levels	iRBD	rs2123930	0.17755	0.168947	0.293293
Serum 25(OH)D levels	iRBD	rs2131925	0.186826	0.170541	0.273304
Serum 25(OH)D levels	iRBD	rs2171427	0.180992	0.169703	0.286188
Serum 25(OH)D levels	iRBD	rs2229742	0.185115	0.1703	0.277041
Serum 25(OH)D levels	iRBD	rs2248551	0.184389	0.170279	0.27887
Serum 25(OH)D levels	iRBD	rs2276360	0.263041	0.178647	0.140911
Serum 25(OH)D levels	iRBD	rs2346264	0.193036	0.169533	0.254856
Serum 25(OH)D levels	iRBD	rs2642439	0.185426	0.170293	0.276214
Serum 25(OH)D levels	iRBD	rs2659007	0.188036	0.170175	0.269179
Serum 25(OH)D levels	iRBD	rs2756119	0.18364	0.170132	0.280409
Serum 25(OH)D levels	iRBD	rs28407950	0.182417	0.169874	0.282898
Serum 25(OH)D levels	iRBD	rs2847500	0.207307	0.166357	0.212707
Serum 25(OH)D levels	iRBD	rs293435	0.204439	0.167408	0.22201
Serum 25(OH)D levels	iRBD	rs2952289	0.161912	0.166328	0.33033
Serum 25(OH)D levels	iRBD	rs33981819	0.190759	0.169912	0.261569
Serum 25(OH)D levels	iRBD	rs34284484	0.191175	0.169785	0.260172
Serum 25(OH)D levels	iRBD	rs34726834	0.191126	0.169946	0.260748
Serum 25(OH)D levels	iRBD	rs34993776	0.183009	0.170075	0.281905
Serum 25(OH)D levels	iRBD	rs35408430	0.191136	0.170436	0.262095
Serum 25(OH)D levels	iRBD	rs36037728	0.182311	0.170332	0.284471
Serum 25(OH)D levels	iRBD	rs3745669	0.184228	0.170177	0.279
Serum 25(OH)D levels	iRBD	rs3814995	0.184461	0.170167	0.278365
Serum 25(OH)D levels	iRBD	rs3890624	0.186237	0.170233	0.273951
Serum 25(OH)D levels	iRBD	rs4121823	0.183545	0.170142	0.280689
Serum 25(OH)D levels	iRBD	rs41301394	0.187681	0.1702	0.270155
Serum 25(OH)D levels	iRBD	rs4364259	0.17631	0.168724	0.296043
Serum 25(OH)D levels	iRBD	rs4418728	0.190428	0.169993	0.262622
Serum 25(OH)D levels	iRBD	rs4616820	0.173637	0.167623	0.300259
Serum 25(OH)D levels	iRBD	rs512083	0.193069	0.169487	0.254647
Serum 25(OH)D levels	iRBD	rs532436	0.189585	0.170207	0.265342
Serum 25(OH)D levels	iRBD	rs55707527	0.185014	0.170221	0.277079
Serum 25(OH)D levels	iRBD	rs57459725	0.182992	0.170048	0.281872
Serum 25(OH)D levels	iRBD	rs575976	0.169642	0.166294	0.307664
Serum 25(OH)D levels	iRBD	rs58387006	0.184948	0.170185	0.277148
Serum 25(OH)D levels	iRBD	rs6003465	0.184281	0.170146	0.278775
Serum 25(OH)D levels	iRBD	rs61816766	0.207752	0.168841	0.218525
Serum 25(OH)D levels	iRBD	rs62007299	0.177873	0.168742	0.291832
Serum 25(OH)D levels	iRBD	rs62012775	0.186364	0.170257	0.273689
Serum 25(OH)D levels	iRBD	rs62115743	0.184929	0.170319	0.277577
Serum 25(OH)D levels	iRBD	rs62318873	0.192852	0.170221	0.257236
Serum 25(OH)D levels	iRBD	rs6438900	0.195622	0.168684	0.246174
Serum 25(OH)D levels	iRBD	rs6547409	0.190986	0.169858	0.26085
Serum 25(OH)D levels	iRBD	rs6671730	0.188486	0.17027	0.268302
Serum 25(OH)D levels	iRBD	rs6672758	0.190295	0.170076	0.263189
Serum 25(OH)D levels	iRBD	rs6724965	0.180288	0.169692	0.288035
Serum 25(OH)D levels	iRBD	rs6782190	0.17613	0.169652	0.299184
Serum 25(OH)D levels	iRBD	rs6834488	0.198677	0.16858	0.238584
Serum 25(OH)D levels	iRBD	rs700065	0.186405	0.170267	0.273614
Serum 25(OH)D levels	iRBD	rs7128011	0.215382	0.175593	0.219974
Serum 25(OH)D levels	iRBD	rs71297391	0.175011	0.168069	0.297733
Serum 25(OH)D levels	iRBD	rs727857	0.172845	0.166621	0.299571
Serum 25(OH)D levels	iRBD	rs72834856	0.186935	0.17025	0.272202
Serum 25(OH)D levels	iRBD	rs73413596	0.184256	0.1702	0.278995
Serum 25(OH)D levels	iRBD	rs7528419	0.185734	0.170377	0.275653
Serum 25(OH)D levels	iRBD	rs7569755	0.186371	0.170261	0.273683
Serum 25(OH)D levels	iRBD	rs75765985	0.184611	0.170156	0.277943
Serum 25(OH)D levels	iRBD	rs77037130	0.178182	0.169418	0.292923
Serum 25(OH)D levels	iRBD	rs7784802	0.19554	0.169118	0.247585
Serum 25(OH)D levels	iRBD	rs77924615	0.191128	0.169849	0.260469
Serum 25(OH)D levels	iRBD	rs78649910	0.179893	0.169393	0.28824
Serum 25(OH)D levels	iRBD	rs8018720	0.200916	0.170373	0.238288
Serum 25(OH)D levels	iRBD	rs80204526	0.182201	0.169724	0.283041
Serum 25(OH)D levels	iRBD	rs8091117	0.190266	0.170106	0.263347
Serum 25(OH)D levels	iRBD	rs8107974	0.172586	0.169443	0.308419
Serum 25(OH)D levels	iRBD	rs9476310	0.184539	0.170179	0.278195
Serum 25(OH)D levels	iRBD	rs9490317	0.1934	0.169284	0.253263
Serum 25(OH)D levels	iRBD	rs964184	0.190137	0.171016	0.266221
Serum 25(OH)D levels	iRBD	rs9861009	0.193007	0.169691	0.25537
Serum 25(OH)D levels	iRBD	All	0.186506	0.169278	0.270562
Serum 25(OH)D levels	PD	rs10085881	-0.140257	0.0684338	0.0404102
Serum 25(OH)D levels	PD	rs1038165	-0.146129	0.068243	0.0322491
Serum 25(OH)D levels	PD	rs1047891	-0.144446	0.0685872	0.0352021
Serum 25(OH)D levels	PD	rs10766281	-0.144963	0.0685598	0.0344805
Serum 25(OH)D levels	PD	rs10822145	-0.136375	0.0669307	0.0415941
Serum 25(OH)D levels	PD	rs10859995	-0.134617	0.0689363	0.050846
Serum 25(OH)D levels	PD	rs11076175	-0.144999	0.0686549	0.0346865
Serum 25(OH)D levels	PD	rs11182428	-0.141175	0.0685458	0.0394392
Serum 25(OH)D levels	PD	rs111978466	-0.134689	0.0681616	0.0481529
Serum 25(OH)D levels	PD	rs11249525	-0.147629	0.0689021	0.0321461
Serum 25(OH)D levels	PD	rs113140528	-0.143679	0.0689845	0.0372719
Serum 25(OH)D levels	PD	rs11542462	-0.142635	0.0686694	0.0377903
Serum 25(OH)D levels	PD	rs116970203	-0.156633	0.0736159	0.0333614
Serum 25(OH)D levels	PD	rs12056768	-0.137816	0.0684989	0.0442249
Serum 25(OH)D levels	PD	rs12123821	-0.140757	0.0689469	0.0411977
Serum 25(OH)D levels	PD	rs12317268	-0.139998	0.0686009	0.0412754
Serum 25(OH)D levels	PD	rs1260326	-0.146634	0.0686101	0.0325812
Serum 25(OH)D levels	PD	rs12949853	-0.145992	0.0681807	0.0322538
Serum 25(OH)D levels	PD	rs13011615	-0.144406	0.0685644	0.0351927
Serum 25(OH)D levels	PD	rs13284054	-0.142376	0.068634	0.0380407
Serum 25(OH)D levels	PD	rs1352846	-0.249885	0.0798147	0.0017432
Serum 25(OH)D levels	PD	rs142004400	-0.141602	0.0684987	0.0387136
Serum 25(OH)D levels	PD	rs142158911	-0.150801	0.0672874	0.0250163
Serum 25(OH)D levels	PD	rs143069752	-0.139814	0.068085	0.0400223
Serum 25(OH)D levels	PD	rs1532085	-0.136197	0.0684804	0.0467182
Serum 25(OH)D levels	PD	rs1660818	-0.14101	0.0685743	0.0397534
Serum 25(OH)D levels	PD	rs1800588	-0.136995	0.0686874	0.0460998
Serum 25(OH)D levels	PD	rs1858889	-0.140838	0.0684338	0.0395878
Serum 25(OH)D levels	PD	rs189407772	-0.14269	0.0686141	0.0375622
Serum 25(OH)D levels	PD	rs1966478	-0.145296	0.0684137	0.0336876
Serum 25(OH)D levels	PD	rs2012736	-0.14342	0.0688644	0.0372837
Serum 25(OH)D levels	PD	rs2037511	-0.140536	0.0684541	0.0400727
Serum 25(OH)D levels	PD	rs2074735	-0.150286	0.067901	0.026876
Serum 25(OH)D levels	PD	rs212100	-0.124635	0.0686708	0.0695301
Serum 25(OH)D levels	PD	rs2123930	-0.140003	0.0683775	0.0406092
Serum 25(OH)D levels	PD	rs2131925	-0.14757	0.068434	0.0310538
Serum 25(OH)D levels	PD	rs2171427	-0.143643	0.0686285	0.0363441
Serum 25(OH)D levels	PD	rs2207132	-0.139993	0.0685757	0.0412075
Serum 25(OH)D levels	PD	rs2229742	-0.134211	0.0668077	0.0445455
Serum 25(OH)D levels	PD	rs2248551	-0.139212	0.0684561	0.041993
Serum 25(OH)D levels	PD	rs2276360	-0.114123	0.0737558	0.121789
Serum 25(OH)D levels	PD	rs2346264	-0.140932	0.068427	0.0394367
Serum 25(OH)D levels	PD	rs2642439	-0.141148	0.0685689	0.0395441
Serum 25(OH)D levels	PD	rs2659007	-0.141214	0.0684975	0.0392468
Serum 25(OH)D levels	PD	rs2756119	-0.146389	0.0682175	0.0318792
Serum 25(OH)D levels	PD	rs28407950	-0.135365	0.0667236	0.0424844
Serum 25(OH)D levels	PD	rs2847500	-0.13834	0.0681891	0.042481
Serum 25(OH)D levels	PD	rs293435	-0.14761	0.0683031	0.0306876
Serum 25(OH)D levels	PD	rs2952289	-0.141695	0.068623	0.0389383
Serum 25(OH)D levels	PD	rs33981819	-0.143405	0.068647	0.0367056
Serum 25(OH)D levels	PD	rs34284484	-0.143603	0.0686244	0.0363858
Serum 25(OH)D levels	PD	rs34726834	-0.138801	0.0681152	0.0415767
Serum 25(OH)D levels	PD	rs34993776	-0.138799	0.0681991	0.0418304
Serum 25(OH)D levels	PD	rs35408430	-0.139809	0.0686466	0.0416851
Serum 25(OH)D levels	PD	rs36037728	-0.142866	0.0686997	0.037565
Serum 25(OH)D levels	PD	rs3745669	-0.145118	0.0684769	0.0340712
Serum 25(OH)D levels	PD	rs3814995	-0.14207	0.0686237	0.0384261
Serum 25(OH)D levels	PD	rs3890624	-0.143823	0.068615	0.0360744
Serum 25(OH)D levels	PD	rs4121823	-0.143256	0.0686734	0.0369746
Serum 25(OH)D levels	PD	rs41301394	-0.141981	0.0686144	0.0385222
Serum 25(OH)D levels	PD	rs4364259	-0.14681	0.0682081	0.0313672
Serum 25(OH)D levels	PD	rs4418728	-0.139143	0.0680624	0.0409189
Serum 25(OH)D levels	PD	rs4616820	-0.145816	0.0683496	0.0328927
Serum 25(OH)D levels	PD	rs512083	-0.138448	0.067784	0.0411037
Serum 25(OH)D levels	PD	rs55707527	-0.140018	0.0683185	0.0404143
Serum 25(OH)D levels	PD	rs57459725	-0.143691	0.068651	0.0363439
Serum 25(OH)D levels	PD	rs575976	-0.146113	0.0684069	0.0326845
Serum 25(OH)D levels	PD	rs58387006	-0.138804	0.0678581	0.0408047
Serum 25(OH)D levels	PD	rs6003465	-0.142821	0.0686456	0.0374745
Serum 25(OH)D levels	PD	rs61816766	-0.136392	0.0674644	0.0432089
Serum 25(OH)D levels	PD	rs62007299	-0.144139	0.068587	0.0355926
Serum 25(OH)D levels	PD	rs62012775	-0.140946	0.068543	0.0397527
Serum 25(OH)D levels	PD	rs62115743	-0.143848	0.0686899	0.0362454
Serum 25(OH)D levels	PD	rs62318873	-0.140389	0.0686739	0.0409249
Serum 25(OH)D levels	PD	rs6438900	-0.144525	0.0685692	0.0350551
Serum 25(OH)D levels	PD	rs6547409	-0.138066	0.0680277	0.042402
Serum 25(OH)D levels	PD	rs6671730	-0.140363	0.0685073	0.0404748
Serum 25(OH)D levels	PD	rs6672758	-0.143446	0.0686792	0.0367408
Serum 25(OH)D levels	PD	rs6724965	-0.14517	0.0685333	0.0341546
Serum 25(OH)D levels	PD	rs6782190	-0.14548	0.0685894	0.0339199
Serum 25(OH)D levels	PD	rs6834488	-0.141999	0.0686458	0.0385862
Serum 25(OH)D levels	PD	rs700065	-0.142888	0.0686796	0.0374801
Serum 25(OH)D levels	PD	rs7128011	-0.141334	0.0708775	0.0461456
Serum 25(OH)D levels	PD	rs71297391	-0.148451	0.0665853	0.0257814
Serum 25(OH)D levels	PD	rs727857	-0.146266	0.0681691	0.031902
Serum 25(OH)D levels	PD	rs72834856	-0.145449	0.0683825	0.033421
Serum 25(OH)D levels	PD	rs73413596	-0.139182	0.0679089	0.0404092
Serum 25(OH)D levels	PD	rs7528419	-0.146902	0.068381	0.0316908
Serum 25(OH)D levels	PD	rs7569755	-0.141582	0.0685549	0.0389004
Serum 25(OH)D levels	PD	rs75765985	-0.140891	0.0685685	0.039904
Serum 25(OH)D levels	PD	rs77037130	-0.140494	0.0685888	0.0405261
Serum 25(OH)D levels	PD	rs7784802	-0.140243	0.0683983	0.0403264
Serum 25(OH)D levels	PD	rs77924615	-0.144591	0.0685694	0.0349722
Serum 25(OH)D levels	PD	rs78649910	-0.14142	0.0685842	0.0392079
Serum 25(OH)D levels	PD	rs8018720	-0.148001	0.0686991	0.0312136
Serum 25(OH)D levels	PD	rs80204526	-0.144318	0.068432	0.034951
Serum 25(OH)D levels	PD	rs8091117	-0.143503	0.0686693	0.0366389
Serum 25(OH)D levels	PD	rs8107974	-0.146677	0.0685208	0.0323049
Serum 25(OH)D levels	PD	rs8121940	-0.156047	0.0680565	0.0218536
Serum 25(OH)D levels	PD	rs8123293	-0.150738	0.0680774	0.0268137
Serum 25(OH)D levels	PD	rs9476310	-0.144058	0.0686042	0.0357425
Serum 25(OH)D levels	PD	rs9490317	-0.139249	0.0679775	0.0405147
Serum 25(OH)D levels	PD	rs964184	-0.144276	0.0689813	0.0364818
Serum 25(OH)D levels	PD	rs9861009	-0.141241	0.0685605	0.0393898
Serum 25(OH)D levels	PD	All	-0.142982	0.0682642	0.0362116
Serum 25(OH)D levels	PD (Age at onset)	rs10083762	0.149963	0.423216	0.723083
Serum 25(OH)D levels	PD (Age at onset)	rs10085881	0.146366	0.423341	0.729538
Serum 25(OH)D levels	PD (Age at onset)	rs1038165	0.138415	0.423306	0.743678
Serum 25(OH)D levels	PD (Age at onset)	rs1047891	0.161644	0.423359	0.7026
Serum 25(OH)D levels	PD (Age at onset)	rs10766281	0.155318	0.423263	0.713653
Serum 25(OH)D levels	PD (Age at onset)	rs10822145	0.144429	0.423328	0.732972
Serum 25(OH)D levels	PD (Age at onset)	rs10859995	0.173691	0.426288	0.683678
Serum 25(OH)D levels	PD (Age at onset)	rs11076175	0.137374	0.423805	0.745829
Serum 25(OH)D levels	PD (Age at onset)	rs11182428	0.123365	0.423353	0.770745
Serum 25(OH)D levels	PD (Age at onset)	rs111978466	0.155805	0.423625	0.71303
Serum 25(OH)D levels	PD (Age at onset)	rs113140528	0.107282	0.424404	0.800436
Serum 25(OH)D levels	PD (Age at onset)	rs11542462	0.166892	0.423562	0.693567
Serum 25(OH)D levels	PD (Age at onset)	rs116970203	0.0766333	0.450377	0.864889
Serum 25(OH)D levels	PD (Age at onset)	rs12056768	0.128137	0.423911	0.762443
Serum 25(OH)D levels	PD (Age at onset)	rs12123821	0.0944698	0.42476	0.823997
Serum 25(OH)D levels	PD (Age at onset)	rs12317268	0.14782	0.423621	0.727132
Serum 25(OH)D levels	PD (Age at onset)	rs1260326	0.16145	0.424241	0.703529
Serum 25(OH)D levels	PD (Age at onset)	rs12949853	0.161015	0.423212	0.703604
Serum 25(OH)D levels	PD (Age at onset)	rs13011615	0.132332	0.423264	0.754549
Serum 25(OH)D levels	PD (Age at onset)	rs13284054	0.168002	0.423281	0.691439
Serum 25(OH)D levels	PD (Age at onset)	rs1352846	0.357398	0.553342	0.518351
Serum 25(OH)D levels	PD (Age at onset)	rs142004400	0.139094	0.423256	0.742437
Serum 25(OH)D levels	PD (Age at onset)	rs142158911	0.120376	0.423723	0.776341
Serum 25(OH)D levels	PD (Age at onset)	rs143069752	0.161232	0.423212	0.703223
Serum 25(OH)D levels	PD (Age at onset)	rs1800588	0.156379	0.42497	0.712891
Serum 25(OH)D levels	PD (Age at onset)	rs182050989	0.15436	0.423233	0.715322
Serum 25(OH)D levels	PD (Age at onset)	rs1858889	0.138421	0.423245	0.743633
Serum 25(OH)D levels	PD (Age at onset)	rs189407772	0.162236	0.423258	0.701496
Serum 25(OH)D levels	PD (Age at onset)	rs1966478	0.159118	0.423201	0.706926
Serum 25(OH)D levels	PD (Age at onset)	rs2012736	0.118391	0.425009	0.780581
Serum 25(OH)D levels	PD (Age at onset)	rs2037511	0.142117	0.423411	0.737137
Serum 25(OH)D levels	PD (Age at onset)	rs2074735	0.119997	0.423517	0.776921
Serum 25(OH)D levels	PD (Age at onset)	rs2123930	0.131941	0.42328	0.755259
Serum 25(OH)D levels	PD (Age at onset)	rs2131925	0.143768	0.424154	0.734645
Serum 25(OH)D levels	PD (Age at onset)	rs2229742	0.13628	0.423566	0.747646
Serum 25(OH)D levels	PD (Age at onset)	rs2248551	0.156084	0.423478	0.712443
Serum 25(OH)D levels	PD (Age at onset)	rs2276360	0.453462	0.453599	0.317457
Serum 25(OH)D levels	PD (Age at onset)	rs2346264	0.136534	0.423192	0.746977
Serum 25(OH)D levels	PD (Age at onset)	rs2642439	0.133351	0.423536	0.752874
Serum 25(OH)D levels	PD (Age at onset)	rs2659007	0.145624	0.423139	0.730732
Serum 25(OH)D levels	PD (Age at onset)	rs2756119	0.16563	0.423206	0.695524
Serum 25(OH)D levels	PD (Age at onset)	rs28407950	0.162907	0.423277	0.700333
Serum 25(OH)D levels	PD (Age at onset)	rs2847500	0.154451	0.423273	0.715188
Serum 25(OH)D levels	PD (Age at onset)	rs293435	0.162141	0.423579	0.701877
Serum 25(OH)D levels	PD (Age at onset)	rs2952289	0.188397	0.423449	0.656384
Serum 25(OH)D levels	PD (Age at onset)	rs33981819	0.152662	0.423287	0.718355
Serum 25(OH)D levels	PD (Age at onset)	rs34284484	0.146927	0.423178	0.728442
Serum 25(OH)D levels	PD (Age at onset)	rs34726834	0.146467	0.423237	0.729294
Serum 25(OH)D levels	PD (Age at onset)	rs34993776	0.160631	0.423364	0.704379
Serum 25(OH)D levels	PD (Age at onset)	rs35408430	0.151957	0.423775	0.719909
Serum 25(OH)D levels	PD (Age at onset)	rs3745669	0.135561	0.423261	0.748759
Serum 25(OH)D levels	PD (Age at onset)	rs3814995	0.148412	0.423165	0.725799
Serum 25(OH)D levels	PD (Age at onset)	rs3890624	0.15365	0.423151	0.716524
Serum 25(OH)D levels	PD (Age at onset)	rs4121823	0.162292	0.423353	0.701461
Serum 25(OH)D levels	PD (Age at onset)	rs41301394	0.143088	0.423239	0.735305
Serum 25(OH)D levels	PD (Age at onset)	rs4364259	0.124841	0.423284	0.768045
Serum 25(OH)D levels	PD (Age at onset)	rs4418728	0.147972	0.423322	0.726677
Serum 25(OH)D levels	PD (Age at onset)	rs4616820	0.17897	0.423232	0.672394
Serum 25(OH)D levels	PD (Age at onset)	rs512083	0.128619	0.423259	0.761221
Serum 25(OH)D levels	PD (Age at onset)	rs532436	0.125128	0.423494	0.767639
Serum 25(OH)D levels	PD (Age at onset)	rs55707527	0.161563	0.423258	0.702675
Serum 25(OH)D levels	PD (Age at onset)	rs57459725	0.1432	0.423184	0.735071
Serum 25(OH)D levels	PD (Age at onset)	rs575976	0.165929	0.423259	0.695038
Serum 25(OH)D levels	PD (Age at onset)	rs58387006	0.151624	0.42326	0.720172
Serum 25(OH)D levels	PD (Age at onset)	rs6003465	0.161978	0.423207	0.701913
Serum 25(OH)D levels	PD (Age at onset)	rs61816766	0.117184	0.424751	0.782633
Serum 25(OH)D levels	PD (Age at onset)	rs62007299	0.18429	0.423245	0.663257
Serum 25(OH)D levels	PD (Age at onset)	rs62012775	0.17899	0.423281	0.672395
Serum 25(OH)D levels	PD (Age at onset)	rs62115743	0.149257	0.423508	0.724515
Serum 25(OH)D levels	PD (Age at onset)	rs62318873	0.155518	0.423711	0.71359
Serum 25(OH)D levels	PD (Age at onset)	rs6547409	0.148314	0.423314	0.726066
Serum 25(OH)D levels	PD (Age at onset)	rs6671730	0.161845	0.423406	0.702279
Serum 25(OH)D levels	PD (Age at onset)	rs6672758	0.176098	0.423333	0.677425
Serum 25(OH)D levels	PD (Age at onset)	rs6724965	0.122173	0.423356	0.772901
Serum 25(OH)D levels	PD (Age at onset)	rs6782190	0.144298	0.423748	0.73346
Serum 25(OH)D levels	PD (Age at onset)	rs6834488	0.112865	0.423408	0.789806
Serum 25(OH)D levels	PD (Age at onset)	rs700065	0.146078	0.423312	0.730031
Serum 25(OH)D levels	PD (Age at onset)	rs7128011	0.0508995	0.435574	0.906974
Serum 25(OH)D levels	PD (Age at onset)	rs71297391	0.14964	0.423268	0.723687
Serum 25(OH)D levels	PD (Age at onset)	rs727857	0.157619	0.423154	0.709532
Serum 25(OH)D levels	PD (Age at onset)	rs72834856	0.157364	0.423182	0.709998
Serum 25(OH)D levels	PD (Age at onset)	rs73413596	0.174157	0.423233	0.680713
Serum 25(OH)D levels	PD (Age at onset)	rs7528419	0.157683	0.423696	0.709773
Serum 25(OH)D levels	PD (Age at onset)	rs7569755	0.141037	0.423205	0.738938
Serum 25(OH)D levels	PD (Age at onset)	rs77037130	0.156054	0.423361	0.71242
Serum 25(OH)D levels	PD (Age at onset)	rs7784802	0.13223	0.423343	0.754777
Serum 25(OH)D levels	PD (Age at onset)	rs77924615	0.148802	0.423266	0.725171
Serum 25(OH)D levels	PD (Age at onset)	rs78649910	0.145801	0.423316	0.730526
Serum 25(OH)D levels	PD (Age at onset)	rs8018720	0.199291	0.425269	0.639339
Serum 25(OH)D levels	PD (Age at onset)	rs80204526	0.159806	0.42319	0.705711
Serum 25(OH)D levels	PD (Age at onset)	rs8107974	0.0915658	0.424063	0.829046
Serum 25(OH)D levels	PD (Age at onset)	rs8121940	0.152221	0.424692	0.720024
Serum 25(OH)D levels	PD (Age at onset)	rs8123293	0.0856681	0.423575	0.839721
Serum 25(OH)D levels	PD (Age at onset)	rs9476310	0.162893	0.42317	0.700286
Serum 25(OH)D levels	PD (Age at onset)	rs9490317	0.135016	0.42316	0.749676
Serum 25(OH)D levels	PD (Age at onset)	rs964184	0.185123	0.425553	0.663549
Serum 25(OH)D levels	PD (Age at onset)	rs9861009	0.149764	0.423338	0.723511
Serum 25(OH)D levels	PD (Age at onset)	All	0.150523	0.422909	0.721898
Serum 25(OH)D levels	MSA	rs10083762	-0.515118	0.179956	0.00420354
Serum 25(OH)D levels	MSA	rs10085881	-0.509354	0.180006	0.00465989
Serum 25(OH)D levels	MSA	rs1038165	-0.52177	0.179972	0.00374149
Serum 25(OH)D levels	MSA	rs1047891	-0.506847	0.179988	0.00486256
Serum 25(OH)D levels	MSA	rs10766281	-0.499678	0.180002	0.00550389
Serum 25(OH)D levels	MSA	rs10822145	-0.515583	0.179983	0.00417516
Serum 25(OH)D levels	MSA	rs11076175	-0.530937	0.180174	0.00321082
Serum 25(OH)D levels	MSA	rs11182428	-0.512728	0.179989	0.0043904
Serum 25(OH)D levels	MSA	rs111978466	-0.515435	0.180161	0.00422356
Serum 25(OH)D levels	MSA	rs11249525	-0.516416	0.18086	0.00429922
Serum 25(OH)D levels	MSA	rs11542462	-0.522703	0.180071	0.00369888
Serum 25(OH)D levels	MSA	rs116970203	-0.460882	0.19934	0.0207754
Serum 25(OH)D levels	MSA	rs12056768	-0.507864	0.180318	0.0048552
Serum 25(OH)D levels	MSA	rs12123821	-0.512746	0.180851	0.00457993
Serum 25(OH)D levels	MSA	rs12317268	-0.506551	0.180065	0.00490571
Serum 25(OH)D levels	MSA	rs1260326	-0.493733	0.180307	0.00617601
Serum 25(OH)D levels	MSA	rs12949853	-0.510674	0.179966	0.0045453
Serum 25(OH)D levels	MSA	rs13284054	-0.513856	0.179981	0.0043029
Serum 25(OH)D levels	MSA	rs1352846	-0.331073	0.224268	0.139879
Serum 25(OH)D levels	MSA	rs142004400	-0.521916	0.179967	0.00373081
Serum 25(OH)D levels	MSA	rs142158911	-0.503012	0.180105	0.00522413
Serum 25(OH)D levels	MSA	rs143069752	-0.515477	0.179951	0.00417607
Serum 25(OH)D levels	MSA	rs1532085	-0.515007	0.18049	0.00432579
Serum 25(OH)D levels	MSA	rs1660818	-0.513464	0.180052	0.00434785
Serum 25(OH)D levels	MSA	rs1800588	-0.507873	0.18056	0.0049118
Serum 25(OH)D levels	MSA	rs189407772	-0.516306	0.180064	0.00413933
Serum 25(OH)D levels	MSA	rs1966478	-0.513107	0.179952	0.00435337
Serum 25(OH)D levels	MSA	rs2012736	-0.517313	0.180644	0.004187
Serum 25(OH)D levels	MSA	rs2037511	-0.514163	0.18001	0.00428606
Serum 25(OH)D levels	MSA	rs2074735	-0.519005	0.180026	0.00393977
Serum 25(OH)D levels	MSA	rs212100	-0.500937	0.182224	0.00597725
Serum 25(OH)D levels	MSA	rs2123930	-0.525073	0.179982	0.00353001
Serum 25(OH)D levels	MSA	rs2131925	-0.519234	0.180256	0.00397
Serum 25(OH)D levels	MSA	rs2207132	-0.506585	0.180017	0.00489143
Serum 25(OH)D levels	MSA	rs2229742	-0.505688	0.18007	0.00498062
Serum 25(OH)D levels	MSA	rs2276360	-0.595541	0.189875	0.00170978
Serum 25(OH)D levels	MSA	rs2346264	-0.517449	0.179974	0.00403864
Serum 25(OH)D levels	MSA	rs2642439	-0.529404	0.180025	0.00327446
Serum 25(OH)D levels	MSA	rs2659007	-0.512007	0.179953	0.00443813
Serum 25(OH)D levels	MSA	rs2756119	-0.519709	0.179986	0.00388323
Serum 25(OH)D levels	MSA	rs2847500	-0.517115	0.180044	0.00407667
Serum 25(OH)D levels	MSA	rs293435	-0.506909	0.180081	0.00487945
Serum 25(OH)D levels	MSA	rs2952289	-0.520852	0.180032	0.00381456
Serum 25(OH)D levels	MSA	rs33981819	-0.52053	0.179963	0.00382278
Serum 25(OH)D levels	MSA	rs34284484	-0.522966	0.179946	0.00365806
Serum 25(OH)D levels	MSA	rs34726834	-0.517744	0.179995	0.00402189
Serum 25(OH)D levels	MSA	rs34993776	-0.508112	0.179981	0.00475565
Serum 25(OH)D levels	MSA	rs35408430	-0.508727	0.180258	0.00476939
Serum 25(OH)D levels	MSA	rs36037728	-0.509826	0.180203	0.00466668
Serum 25(OH)D levels	MSA	rs3745669	-0.509027	0.179984	0.00468143
Serum 25(OH)D levels	MSA	rs3814995	-0.508073	0.179966	0.00475532
Serum 25(OH)D levels	MSA	rs3890624	-0.51889	0.179959	0.00393436
Serum 25(OH)D levels	MSA	rs4121823	-0.511603	0.179999	0.00447949
Serum 25(OH)D levels	MSA	rs41301394	-0.509492	0.179946	0.00463505
Serum 25(OH)D levels	MSA	rs4364259	-0.509788	0.180006	0.00462494
Serum 25(OH)D levels	MSA	rs4418728	-0.510211	0.179971	0.0045832
Serum 25(OH)D levels	MSA	rs4616820	-0.506126	0.179984	0.0049225
Serum 25(OH)D levels	MSA	rs512083	-0.525543	0.179968	0.00349799
Serum 25(OH)D levels	MSA	rs55707527	-0.524997	0.179985	0.00353534
Serum 25(OH)D levels	MSA	rs57459725	-0.513744	0.179971	0.00430928
Serum 25(OH)D levels	MSA	rs575976	-0.512681	0.179974	0.00439065
Serum 25(OH)D levels	MSA	rs58387006	-0.512005	0.179962	0.00444004
Serum 25(OH)D levels	MSA	rs6003465	-0.520444	0.179961	0.00382829
Serum 25(OH)D levels	MSA	rs61816766	-0.524559	0.180577	0.0036736
Serum 25(OH)D levels	MSA	rs62007299	-0.513359	0.179951	0.00433391
Serum 25(OH)D levels	MSA	rs62012775	-0.511777	0.179987	0.00446339
Serum 25(OH)D levels	MSA	rs62115743	-0.516843	0.180066	0.00410093
Serum 25(OH)D levels	MSA	rs62318873	-0.527726	0.180495	0.00345823
Serum 25(OH)D levels	MSA	rs6438900	-0.513911	0.17997	0.00429643
Serum 25(OH)D levels	MSA	rs6547409	-0.513933	0.179987	0.00429841
Serum 25(OH)D levels	MSA	rs6671730	-0.510257	0.18004	0.00459514
Serum 25(OH)D levels	MSA	rs6672758	-0.521043	0.180003	0.00379604
Serum 25(OH)D levels	MSA	rs6724965	-0.5012	0.180003	0.00536268
Serum 25(OH)D levels	MSA	rs6782190	-0.498725	0.180172	0.0056393
Serum 25(OH)D levels	MSA	rs6834488	-0.533463	0.180029	0.00304456
Serum 25(OH)D levels	MSA	rs700065	-0.520779	0.179995	0.00381228
Serum 25(OH)D levels	MSA	rs7128011	-0.54884	0.185438	0.00307946
Serum 25(OH)D levels	MSA	rs71297391	-0.50931	0.179939	0.0046481
Serum 25(OH)D levels	MSA	rs727857	-0.515918	0.179956	0.00414511
Serum 25(OH)D levels	MSA	rs72834856	-0.514665	0.179985	0.00424336
Serum 25(OH)D levels	MSA	rs73413596	-0.524519	0.179989	0.00356628
Serum 25(OH)D levels	MSA	rs7528419	-0.498042	0.180095	0.00568459
Serum 25(OH)D levels	MSA	rs7569755	-0.522508	0.179987	0.00369571
Serum 25(OH)D levels	MSA	rs75765985	-0.503423	0.18	0.0051612
Serum 25(OH)D levels	MSA	rs77037130	-0.52775	0.180043	0.0033761
Serum 25(OH)D levels	MSA	rs7784802	-0.504656	0.179997	0.00505219
Serum 25(OH)D levels	MSA	rs77924615	-0.516469	0.17997	0.00410801
Serum 25(OH)D levels	MSA	rs78649910	-0.512828	0.179981	0.00438099
Serum 25(OH)D levels	MSA	rs8018720	-0.519574	0.18068	0.00403177
Serum 25(OH)D levels	MSA	rs80204526	-0.507667	0.179964	0.00478829
Serum 25(OH)D levels	MSA	rs8091117	-0.520797	0.180002	0.00381237
Serum 25(OH)D levels	MSA	rs8107974	-0.499572	0.180184	0.00556167
Serum 25(OH)D levels	MSA	rs8121940	-0.532659	0.180781	0.00321465
Serum 25(OH)D levels	MSA	rs8123293	-0.52864	0.180162	0.00334354
Serum 25(OH)D levels	MSA	rs9490317	-0.51465	0.179952	0.00423735
Serum 25(OH)D levels	MSA	rs964184	-0.515205	0.180733	0.00436303
Serum 25(OH)D levels	MSA	rs9861009	-0.508699	0.180006	0.0047132
Serum 25(OH)D levels	MSA	All	-0.513774	0.17983	0.00427666
Serum 25(OH)D levels	DLB	rs10083762	0.00434108	0.127663	0.972874
Serum 25(OH)D levels	DLB	rs10085881	0.00426329	0.1277	0.973367
Serum 25(OH)D levels	DLB	rs1038165	-0.0047945	0.127677	0.970045
Serum 25(OH)D levels	DLB	rs1047891	0.00431877	0.127687	0.973018
Serum 25(OH)D levels	DLB	rs10766281	0.00488266	0.127702	0.9695
Serum 25(OH)D levels	DLB	rs10822145	0.0037844	0.127683	0.976355
Serum 25(OH)D levels	DLB	rs11076175	-0.00510524	0.12782	0.96814
Serum 25(OH)D levels	DLB	rs11182428	-0.0070188	0.127688	0.956164
Serum 25(OH)D levels	DLB	rs111978466	0.00154099	0.127815	0.990381
Serum 25(OH)D levels	DLB	rs11249525	0.0103372	0.128348	0.935808
Serum 25(OH)D levels	DLB	rs113140528	-0.00435792	0.128058	0.972853
Serum 25(OH)D levels	DLB	rs11542462	-8.21e-05	0.12776	0.999487
Serum 25(OH)D levels	DLB	rs116970203	-0.0110061	0.137959	0.936414
Serum 25(OH)D levels	DLB	rs12056768	-0.0104436	0.127936	0.93494
Serum 25(OH)D levels	DLB	rs12123821	0.0149429	0.128307	0.907287
Serum 25(OH)D levels	DLB	rs12317268	-0.00166922	0.127741	0.989574
Serum 25(OH)D levels	DLB	rs1260326	-0.00724554	0.127934	0.954836
Serum 25(OH)D levels	DLB	rs12949853	-0.0108886	0.127665	0.93203
Serum 25(OH)D levels	DLB	rs13284054	-0.00362805	0.12768	0.977331
Serum 25(OH)D levels	DLB	rs1352846	0.0586892	0.15963	0.713129
Serum 25(OH)D levels	DLB	rs142004400	-0.0102124	0.127666	0.936243
Serum 25(OH)D levels	DLB	rs142158911	-0.00154064	0.127799	0.990382
Serum 25(OH)D levels	DLB	rs143069752	-0.000881126	0.127664	0.994493
Serum 25(OH)D levels	DLB	rs1532085	-0.0139223	0.128052	0.913422
Serum 25(OH)D levels	DLB	rs1660818	-0.00100537	0.127734	0.99372
Serum 25(OH)D levels	DLB	rs1800588	-0.00343546	0.128117	0.978607
Serum 25(OH)D levels	DLB	rs189407772	0.000327132	0.127739	0.997957
Serum 25(OH)D levels	DLB	rs1966478	-0.0021773	0.127663	0.986393
Serum 25(OH)D levels	DLB	rs2012736	-0.0236443	0.128164	0.853633
Serum 25(OH)D levels	DLB	rs2037511	-0.00206744	0.127705	0.987084
Serum 25(OH)D levels	DLB	rs2074735	-0.0104126	0.127718	0.935022
Serum 25(OH)D levels	DLB	rs212100	0.0318843	0.12932	0.805254
Serum 25(OH)D levels	DLB	rs2123930	-0.0014952	0.127687	0.990657
Serum 25(OH)D levels	DLB	rs2131925	-0.0207688	0.127887	0.870992
Serum 25(OH)D levels	DLB	rs2207132	0.00805381	0.127712	0.949717
Serum 25(OH)D levels	DLB	rs2229742	-0.00779965	0.127735	0.951311
Serum 25(OH)D levels	DLB	rs2276360	0.00855146	0.135253	0.949587
Serum 25(OH)D levels	DLB	rs2346264	-0.00269304	0.127673	0.983171
Serum 25(OH)D levels	DLB	rs2642439	-0.0053472	0.127713	0.966603
Serum 25(OH)D levels	DLB	rs2659007	0.00130979	0.127661	0.991814
Serum 25(OH)D levels	DLB	rs2756119	-0.00788553	0.127686	0.950756
Serum 25(OH)D levels	DLB	rs2847500	0.00521233	0.127737	0.967451
Serum 25(OH)D levels	DLB	rs293435	-0.00771647	0.127755	0.951837
Serum 25(OH)D levels	DLB	rs2952289	-0.00223236	0.127721	0.986055
Serum 25(OH)D levels	DLB	rs33981819	0.00191876	0.12767	0.988009
Serum 25(OH)D levels	DLB	rs34284484	-0.00740708	0.127657	0.95373
Serum 25(OH)D levels	DLB	rs34726834	0.00308417	0.127688	0.98073
Serum 25(OH)D levels	DLB	rs34993776	-0.00198882	0.127684	0.987573
Serum 25(OH)D levels	DLB	rs35408430	-0.000135951	0.127892	0.999152
Serum 25(OH)D levels	DLB	rs36037728	0.00738706	0.127863	0.953929
Serum 25(OH)D levels	DLB	rs3745669	-0.00406866	0.127683	0.974579
Serum 25(OH)D levels	DLB	rs3814995	-0.0129364	0.127669	0.919291
Serum 25(OH)D levels	DLB	rs3890624	-0.0121118	0.127666	0.924417
Serum 25(OH)D levels	DLB	rs4121823	0.00419623	0.127696	0.973785
Serum 25(OH)D levels	DLB	rs41301394	0.00349122	0.127657	0.978182
Serum 25(OH)D levels	DLB	rs4364259	-0.0127376	0.127706	0.920549
Serum 25(OH)D levels	DLB	rs4418728	-0.000685752	0.127677	0.995715
Serum 25(OH)D levels	DLB	rs4616820	-0.010565	0.127685	0.934056
Serum 25(OH)D levels	DLB	rs512083	-0.00395861	0.127673	0.975265
Serum 25(OH)D levels	DLB	rs55707527	-0.00934972	0.127684	0.941627
Serum 25(OH)D levels	DLB	rs57459725	0.00568708	0.127677	0.964472
Serum 25(OH)D levels	DLB	rs575976	0.00420831	0.12768	0.973707
Serum 25(OH)D levels	DLB	rs58387006	-0.00963743	0.127667	0.939826
Serum 25(OH)D levels	DLB	rs6003465	-0.000197213	0.127668	0.998767
Serum 25(OH)D levels	DLB	rs61816766	-0.0158263	0.128149	0.901712
Serum 25(OH)D levels	DLB	rs62007299	-0.004994	0.127659	0.968795
Serum 25(OH)D levels	DLB	rs62012775	0.0015428	0.127687	0.99036
Serum 25(OH)D levels	DLB	rs62115743	-0.00743394	0.12775	0.953596
Serum 25(OH)D levels	DLB	rs62318873	-0.00188392	0.128044	0.988261
Serum 25(OH)D levels	DLB	rs6438900	0.00171365	0.127675	0.989291
Serum 25(OH)D levels	DLB	rs6547409	-0.00372493	0.127688	0.976727
Serum 25(OH)D levels	DLB	rs6671730	0.00325556	0.127729	0.979666
Serum 25(OH)D levels	DLB	rs6672758	-0.00107968	0.127705	0.993254
Serum 25(OH)D levels	DLB	rs6724965	0.00122328	0.127694	0.992357
Serum 25(OH)D levels	DLB	rs6782190	0.00431151	0.127822	0.973092
Serum 25(OH)D levels	DLB	rs6834488	0.00069987	0.127723	0.995628
Serum 25(OH)D levels	DLB	rs700065	0.00337011	0.12769	0.978944
Serum 25(OH)D levels	DLB	rs7128011	-0.0171771	0.131798	0.896306
Serum 25(OH)D levels	DLB	rs71297391	-0.0111173	0.127659	0.930603
Serum 25(OH)D levels	DLB	rs727857	-0.00667886	0.127664	0.958277
Serum 25(OH)D levels	DLB	rs72834856	0.00235562	0.127683	0.985281
Serum 25(OH)D levels	DLB	rs73413596	-0.0106547	0.127688	0.933499
Serum 25(OH)D levels	DLB	rs7528419	0.0110094	0.12777	0.931335
Serum 25(OH)D levels	DLB	rs7569755	-0.0060734	0.127684	0.962062
Serum 25(OH)D levels	DLB	rs75765985	-0.000842908	0.12774	0.994735
Serum 25(OH)D levels	DLB	rs77037130	-0.00792197	0.127791	0.95057
Serum 25(OH)D levels	DLB	rs7784802	-0.00863874	0.1277	0.946065
Serum 25(OH)D levels	DLB	rs77924615	-0.000371831	0.127676	0.997676
Serum 25(OH)D levels	DLB	rs78649910	0.000409394	0.127687	0.997442
Serum 25(OH)D levels	DLB	rs8018720	0.00757256	0.12819	0.952894
Serum 25(OH)D levels	DLB	rs80204526	-0.000883221	0.127656	0.99448
Serum 25(OH)D levels	DLB	rs8091117	-0.00644978	0.127698	0.959718
Serum 25(OH)D levels	DLB	rs8107974	-0.00323703	0.127859	0.979802
Serum 25(OH)D levels	DLB	rs8121940	0.00610741	0.128297	0.962032
Serum 25(OH)D levels	DLB	rs8123293	-0.00630097	0.127817	0.960683
Serum 25(OH)D levels	DLB	rs9490317	-0.0106363	0.127661	0.9336
Serum 25(OH)D levels	DLB	rs964184	0.00769451	0.128252	0.952159
Serum 25(OH)D levels	DLB	rs9861009	-0.00206074	0.127698	0.987125
Serum 25(OH)D levels	DLB	All	-0.00193129	0.127569	0.987921

### Sheet: Table S9
Table S9: Results of Step One Reverse MR Analysis
Exposure	Outcome	Method	nSNPs	OR (95%CI)	Pval
iRBD	Serum 25(OH)D levels	Inverse variance weighted	45	0.998 (0.995, 1.001)	0.121832
iRBD	Serum 25(OH)D levels	MR Egger	45	0.995 (0.988, 1.002)	0.133814
iRBD	Serum 25(OH)D levels	Weighted median	45	0.998 (0.994, 1.002)	0.270453
iRBD	Serum 25(OH)D levels	Constrained maximum likelihood	45	0.998 (0.995, 1.001)	0.227689
iRBD	Serum 25(OH)D levels	Robust adjusted profile score (RAPS)	45	0.998 (0.995, 1.001)	0.140544
iRBD	Serum 25(OH)D levels	Bayesian Weighted Mendelian Randomization	45	0.998 (0.995, 1.001)	0.128726
PD	Serum 25(OH)D levels	Inverse variance weighted (multiplicative random effects)	3	1.001 (0.96, 1.043)	0.97758
PD	Serum 25(OH)D levels	MR Egger	3	0.946 (0.819, 1.092)	0.585486
PD	Serum 25(OH)D levels	Weighted median	3	1.003 (0.986, 1.02)	0.747969
PD	Serum 25(OH)D levels	Constrained maximum likelihood	3	1.003 (0.975, 1.032)	0.829667
PD	Serum 25(OH)D levels	Robust adjusted profile score (RAPS)	3	1.015 (0.969, 1.063)	0.534698
PD	Serum 25(OH)D levels	Bayesian Weighted Mendelian Randomization	3	1.014 (0.971, 1.06)	0.523405
PD (Age at onset)	Serum 25(OH)D levels	Inverse variance weighted (multiplicative random effects)	16	0.998 (0.996, 1.001)	0.20988
PD (Age at onset)	Serum 25(OH)D levels	MR Egger	16	0.996 (0.989, 1.004)	0.351441
PD (Age at onset)	Serum 25(OH)D levels	Weighted median	16	0.999 (0.997, 1.002)	0.583586
PD (Age at onset)	Serum 25(OH)D levels	Constrained maximum likelihood	16	0.998 (0.996, 1.001)	0.186866
PD (Age at onset)	Serum 25(OH)D levels	Robust adjusted profile score (RAPS)	16	0.998 (0.996, 1.001)	0.179343
PD (Age at onset)	Serum 25(OH)D levels	Bayesian Weighted Mendelian Randomization	16	0.998 (0.996, 1.001)	0.168167
MSA	Serum 25(OH)D levels	Inverse variance weighted	20	0.999 (0.995, 1.004)	0.806061
MSA	Serum 25(OH)D levels	MR Egger	20	0.989 (0.978, 1)	0.069195
MSA	Serum 25(OH)D levels	Weighted median	20	1.002 (0.997, 1.008)	0.425083
MSA	Serum 25(OH)D levels	Constrained maximum likelihood	20	1 (0.995, 1.005)	0.9955
MSA	Serum 25(OH)D levels	Robust adjusted profile score (RAPS)	20	0.999 (0.994, 1.004)	0.635677
MSA	Serum 25(OH)D levels	Bayesian Weighted Mendelian Randomization	20	0.999 (0.995, 1.003)	0.66977
DLB	Serum 25(OH)D levels	Inverse variance weighted (multiplicative random effects)	25	0.998 (0.991, 1.004)	0.446342
DLB	Serum 25(OH)D levels	MR Egger	25	1 (0.984, 1.017)	0.998356
DLB	Serum 25(OH)D levels	Weighted median	25	1 (0.993, 1.007)	0.989806
DLB	Serum 25(OH)D levels	Constrained maximum likelihood	25	0.999 (0.992, 1.005)	0.698545
DLB	Serum 25(OH)D levels	Robust adjusted profile score (RAPS)	25	1.001 (0.991, 1.011)	0.833878
DLB	Serum 25(OH)D levels	Bayesian Weighted Mendelian Randomization	25	0.998 (0.992, 1.004)	0.519441
PD clinical progresseion: H-Y score	Serum 25(OH)D levels	Inverse variance weighted	13	1.02 (0.994, 1.048)	0.137138
PD clinical progresseion: H-Y score	Serum 25(OH)D levels	MR Egger	13	1.003 (0.949, 1.061)	0.909324
PD clinical progresseion: H-Y score	Serum 25(OH)D levels	Weighted median	13	1.008 (0.98, 1.037)	0.586812
PD clinical progresseion: H-Y score	Serum 25(OH)D levels	Constrained maximum likelihood	13	1.013 (0.984, 1.043)	0.386663
PD clinical progresseion: H-Y score	Serum 25(OH)D levels	Robust adjusted profile score (RAPS)	13	1.014 (0.99, 1.04)	0.258936
PD clinical progresseion: H-Y score	Serum 25(OH)D levels	Bayesian Weighted Mendelian Randomization	13	1.021 (0.995, 1.047)	0.116782
PD clinical progresseion: H-Y score(≥3)	Serum 25(OH)D levels	Inverse variance weighted	75	1 (0.999, 1.002)	0.803669
PD clinical progresseion: H-Y score(≥3)	Serum 25(OH)D levels	MR Egger	75	1.001 (0.998, 1.004)	0.476836
PD clinical progresseion: H-Y score(≥3)	Serum 25(OH)D levels	Weighted median	75	1 (0.998, 1.002)	0.740026
PD clinical progresseion: H-Y score(≥3)	Serum 25(OH)D levels	Constrained maximum likelihood	75	1 (0.998, 1.002)	0.839652
PD clinical progresseion: H-Y score(≥3)	Serum 25(OH)D levels	Robust adjusted profile score (RAPS)	75	1 (0.998, 1.001)	0.935191
PD clinical progresseion: H-Y score(≥3)	Serum 25(OH)D levels	Bayesian Weighted Mendelian Randomization	75	1 (0.999, 1.002)	0.767159
PD clinical progresseion: UPDRS total	Serum 25(OH)D levels	Inverse variance weighted	16	1 (0.994, 1.006)	0.989994
PD clinical progresseion: UPDRS total	Serum 25(OH)D levels	MR Egger	16	1 (0.982, 1.018)	0.990938
PD clinical progresseion: UPDRS total	Serum 25(OH)D levels	Weighted median	16	0.999 (0.992, 1.007)	0.851191
PD clinical progresseion: UPDRS total	Serum 25(OH)D levels	Constrained maximum likelihood	16	1 (0.993, 1.007)	0.994091
PD clinical progresseion: UPDRS total	Serum 25(OH)D levels	Robust adjusted profile score (RAPS)	16	1 (0.993, 1.006)	0.903726
PD clinical progresseion: UPDRS total	Serum 25(OH)D levels	Bayesian Weighted Mendelian Randomization	16	1 (0.994, 1.006)	0.936581
PD clinical progresseion: UPDRS Ⅰ	Serum 25(OH)D levels	Inverse variance weighted	29	0.999 (0.996, 1.002)	0.376951
PD clinical progresseion: UPDRS Ⅰ	Serum 25(OH)D levels	MR Egger	29	0.998 (0.992, 1.004)	0.539927
PD clinical progresseion: UPDRS Ⅰ	Serum 25(OH)D levels	Weighted median	29	1 (0.996, 1.004)	0.84195
PD clinical progresseion: UPDRS Ⅰ	Serum 25(OH)D levels	Constrained maximum likelihood	29	0.999 (0.995, 1.003)	0.715998
PD clinical progresseion: UPDRS Ⅰ	Serum 25(OH)D levels	Robust adjusted profile score (RAPS)	29	0.999 (0.995, 1.002)	0.415996
PD clinical progresseion: UPDRS Ⅰ	Serum 25(OH)D levels	Bayesian Weighted Mendelian Randomization	29	0.998 (0.995, 1.001)	0.285374
PD clinical progresseion: UPDRS Ⅱ	Serum 25(OH)D levels	Inverse variance weighted	19	1.001 (0.997, 1.004)	0.710802
PD clinical progresseion: UPDRS Ⅱ	Serum 25(OH)D levels	MR Egger	19	0.997 (0.991, 1.003)	0.385516
PD clinical progresseion: UPDRS Ⅱ	Serum 25(OH)D levels	Weighted median	19	1 (0.996, 1.004)	0.984251
PD clinical progresseion: UPDRS Ⅱ	Serum 25(OH)D levels	Constrained maximum likelihood	19	1 (0.996, 1.005)	0.831106
PD clinical progresseion: UPDRS Ⅱ	Serum 25(OH)D levels	Robust adjusted profile score (RAPS)	19	1 (0.996, 1.004)	0.970423
PD clinical progresseion: UPDRS Ⅱ	Serum 25(OH)D levels	Bayesian Weighted Mendelian Randomization	19	1 (0.997, 1.004)	0.880656
PD clinical progresseion: UPDRS Ⅲ	Serum 25(OH)D levels	Inverse variance weighted	13	0.997 (0.991, 1.004)	0.431174
PD clinical progresseion: UPDRS Ⅲ	Serum 25(OH)D levels	MR Egger	13	0.995 (0.984, 1.006)	0.403755
PD clinical progresseion: UPDRS Ⅲ	Serum 25(OH)D levels	Weighted median	13	0.997 (0.989, 1.005)	0.477068
PD clinical progresseion: UPDRS Ⅲ	Serum 25(OH)D levels	Constrained maximum likelihood	13	0.999 (0.99, 1.007)	0.77121
PD clinical progresseion: UPDRS Ⅲ	Serum 25(OH)D levels	Robust adjusted profile score (RAPS)	13	0.996 (0.986, 1.006)	0.396722
PD clinical progresseion: UPDRS Ⅲ	Serum 25(OH)D levels	Bayesian Weighted Mendelian Randomization	13	0.997 (0.992, 1.003)	0.401315
PD clinical progresseion: UPDRS Ⅳ	Serum 25(OH)D levels	Inverse variance weighted	68	1 (0.998, 1.001)	0.593231
PD clinical progresseion: UPDRS Ⅳ	Serum 25(OH)D levels	MR Egger	68	1 (0.997, 1.002)	0.824929
PD clinical progresseion: UPDRS Ⅳ	Serum 25(OH)D levels	Weighted median	68	1 (0.998, 1.002)	0.820793
PD clinical progresseion: UPDRS Ⅳ	Serum 25(OH)D levels	Constrained maximum likelihood	68	1 (0.998, 1.001)	0.762308
PD clinical progresseion: UPDRS Ⅳ	Serum 25(OH)D levels	Robust adjusted profile score (RAPS)	68	1 (0.998, 1.001)	0.621635
PD clinical progresseion: UPDRS Ⅳ	Serum 25(OH)D levels	Bayesian Weighted Mendelian Randomization	68	1 (0.998, 1.001)	0.589668
PD clinical progresseion: SEADL	Serum 25(OH)D levels	Inverse variance weighted (multiplicative random effects)	16	1 (0.999, 1.001)	0.415028
PD clinical progresseion: SEADL	Serum 25(OH)D levels	MR Egger	16	1.002 (1, 1.003)	0.091567
PD clinical progresseion: SEADL	Serum 25(OH)D levels	Weighted median	16	1.001 (1, 1.002)	0.037454
PD clinical progresseion: SEADL	Serum 25(OH)D levels	Constrained maximum likelihood	16	1.001 (0.999, 1.002)	0.347342
PD clinical progresseion: SEADL	Serum 25(OH)D levels	Robust adjusted profile score (RAPS)	16	1.001 (1, 1.002)	0.066767
PD clinical progresseion: SEADL	Serum 25(OH)D levels	Bayesian Weighted Mendelian Randomization	16	1.001 (1, 1.002)	0.094139
PD clinical progresseion: SEADL(≤70)	Serum 25(OH)D levels	Inverse variance weighted	46	1.001 (0.999, 1.002)	0.331154
PD clinical progresseion: SEADL(≤70)	Serum 25(OH)D levels	MR Egger	46	1.001 (0.997, 1.005)	0.587103
PD clinical progresseion: SEADL(≤70)	Serum 25(OH)D levels	Weighted median	46	1.001 (0.999, 1.003)	0.419939
PD clinical progresseion: SEADL(≤70)	Serum 25(OH)D levels	Constrained maximum likelihood	46	1.001 (0.999, 1.003)	0.563999
PD clinical progresseion: SEADL(≤70)	Serum 25(OH)D levels	Robust adjusted profile score (RAPS)	46	1.001 (0.999, 1.002)	0.300105
PD clinical progresseion: SEADL(≤70)	Serum 25(OH)D levels	Bayesian Weighted Mendelian Randomization	46	1.001 (0.999, 1.002)	0.244331
PD clinical progresseion: MMSE	Serum 25(OH)D levels	Inverse variance weighted	27	1.001 (0.999, 1.003)	0.436002
PD clinical progresseion: MMSE	Serum 25(OH)D levels	MR Egger	27	1.001 (0.998, 1.004)	0.508507
PD clinical progresseion: MMSE	Serum 25(OH)D levels	Weighted median	27	1 (0.997, 1.003)	0.98276
PD clinical progresseion: MMSE	Serum 25(OH)D levels	Constrained maximum likelihood	27	1 (0.998, 1.003)	0.82331
PD clinical progresseion: MMSE	Serum 25(OH)D levels	Robust adjusted profile score (RAPS)	27	1.001 (0.998, 1.003)	0.575572
PD clinical progresseion: MMSE	Serum 25(OH)D levels	Bayesian Weighted Mendelian Randomization	27	1.001 (0.999, 1.003)	0.405161
PD clinical progresseion: Moca	Serum 25(OH)D levels	Wald ratio	1	1.01 (1.003, 1.017)	0.0085
PD clinical progresseion: Moca	Serum 25(OH)D levels	Constrained maximum likelihood	1	1.01 (1.002, 1.018)	0.010398
PD clinical progresseion: Moca	Serum 25(OH)D levels	Robust adjusted profile score (RAPS)	1	1.01 (1.001, 1.019)	0.032745
PD clinical progresseion: Dementia	Serum 25(OH)D levels	Inverse variance weighted (multiplicative random effects)	96	1 (0.998, 1.001)	0.72045
PD clinical progresseion: Dementia	Serum 25(OH)D levels	MR Egger	96	0.999 (0.995, 1.003)	0.702499
PD clinical progresseion: Dementia	Serum 25(OH)D levels	Weighted median	96	1 (0.998, 1.001)	0.773113
PD clinical progresseion: Dementia	Serum 25(OH)D levels	Constrained maximum likelihood	96	1 (0.998, 1.002)	0.777341
PD clinical progresseion: Dementia	Serum 25(OH)D levels	Robust adjusted profile score (RAPS)	96	1 (0.998, 1.001)	0.615205
PD clinical progresseion: Dementia	Serum 25(OH)D levels	Bayesian Weighted Mendelian Randomization	96	1 (0.998, 1.001)	0.683963
PD clinical progresseion: Dyskinesia	Serum 25(OH)D levels	Inverse variance weighted	47	1 (0.998, 1.001)	0.563077
PD clinical progresseion: Dyskinesia	Serum 25(OH)D levels	MR Egger	47	0.999 (0.996, 1.003)	0.723522
PD clinical progresseion: Dyskinesia	Serum 25(OH)D levels	Weighted median	47	0.999 (0.997, 1.001)	0.258055
PD clinical progresseion: Dyskinesia	Serum 25(OH)D levels	Constrained maximum likelihood	47	0.999 (0.997, 1.001)	0.454334
PD clinical progresseion: Dyskinesia	Serum 25(OH)D levels	Robust adjusted profile score (RAPS)	47	0.999 (0.998, 1.001)	0.369089
PD clinical progresseion: Dyskinesia	Serum 25(OH)D levels	Bayesian Weighted Mendelian Randomization	47	1 (0.998, 1.001)	0.557672
PD clinical progresseion: Motor fluctuations	Serum 25(OH)D levels	Inverse variance weighted (multiplicative random effects)	26	1 (0.997, 1.003)	0.962299
PD clinical progresseion: Motor fluctuations	Serum 25(OH)D levels	MR Egger	26	0.998 (0.992, 1.004)	0.605212
PD clinical progresseion: Motor fluctuations	Serum 25(OH)D levels	Weighted median	26	1.002 (0.998, 1.006)	0.331498
PD clinical progresseion: Motor fluctuations	Serum 25(OH)D levels	Constrained maximum likelihood	26	1.001 (0.997, 1.004)	0.761412
PD clinical progresseion: Motor fluctuations	Serum 25(OH)D levels	Robust adjusted profile score (RAPS)	26	0.999 (0.995, 1.004)	0.747398
PD clinical progresseion: Motor fluctuations	Serum 25(OH)D levels	Bayesian Weighted Mendelian Randomization	26	1 (0.997, 1.003)	0.984295
PD clinical progresseion: Depression	Serum 25(OH)D levels	Inverse variance weighted	50	1.001 (1, 1.002)	0.241204
PD clinical progresseion: Depression	Serum 25(OH)D levels	MR Egger	50	0.998 (0.995, 1.001)	0.159971
PD clinical progresseion: Depression	Serum 25(OH)D levels	Weighted median	50	1 (0.999, 1.002)	0.87689
PD clinical progresseion: Depression	Serum 25(OH)D levels	Constrained maximum likelihood	50	1.001 (0.999, 1.002)	0.438093
PD clinical progresseion: Depression	Serum 25(OH)D levels	Robust adjusted profile score (RAPS)	50	1.001 (0.999, 1.002)	0.273507
PD clinical progresseion: Depression	Serum 25(OH)D levels	Bayesian Weighted Mendelian Randomization	50	1.001 (1, 1.002)	0.226534
PD clinical progresseion: Hyposiamia	Serum 25(OH)D levels	Inverse variance weighted	7	1 (0.997, 1.002)	0.884272
PD clinical progresseion: Hyposiamia	Serum 25(OH)D levels	MR Egger	7	1.006 (0.993, 1.019)	0.38843
PD clinical progresseion: Hyposiamia	Serum 25(OH)D levels	Weighted median	7	1 (0.998, 1.003)	0.711891
PD clinical progresseion: Hyposiamia	Serum 25(OH)D levels	Constrained maximum likelihood	7	1 (0.998, 1.002)	0.988599
PD clinical progresseion: Hyposiamia	Serum 25(OH)D levels	Robust adjusted profile score (RAPS)	7	1 (0.998, 1.002)	0.961451
PD clinical progresseion: Hyposiamia	Serum 25(OH)D levels	Bayesian Weighted Mendelian Randomization	7	1 (0.997, 1.002)	0.933934
PD clinical progresseion: Constipation	Serum 25(OH)D levels	Inverse variance weighted	53	1 (0.999, 1.002)	0.856586
PD clinical progresseion: Constipation	Serum 25(OH)D levels	MR Egger	53	0.996 (0.993, 0.999)	0.020075
PD clinical progresseion: Constipation	Serum 25(OH)D levels	Weighted median	53	1 (0.998, 1.002)	0.872517
PD clinical progresseion: Constipation	Serum 25(OH)D levels	Constrained maximum likelihood	53	1 (0.998, 1.002)	0.865214
PD clinical progresseion: Constipation	Serum 25(OH)D levels	Robust adjusted profile score (RAPS)	53	1 (0.998, 1.001)	0.949767
PD clinical progresseion: Constipation	Serum 25(OH)D levels	Bayesian Weighted Mendelian Randomization	53	1 (0.998, 1.001)	0.922754
PD clinical progresseion: Insomnia	Serum 25(OH)D levels	Inverse variance weighted (multiplicative random effects)	63	0.999 (0.998, 1.001)	0.434661
PD clinical progresseion: Insomnia	Serum 25(OH)D levels	MR Egger	63	1.002 (0.998, 1.006)	0.352539
PD clinical progresseion: Insomnia	Serum 25(OH)D levels	Weighted median	63	0.999 (0.998, 1.001)	0.560544
PD clinical progresseion: Insomnia	Serum 25(OH)D levels	Constrained maximum likelihood	63	0.999 (0.998, 1.001)	0.452166
PD clinical progresseion: Insomnia	Serum 25(OH)D levels	Robust adjusted profile score (RAPS)	63	0.999 (0.998, 1.001)	0.378925
PD clinical progresseion: Insomnia	Serum 25(OH)D levels	Bayesian Weighted Mendelian Randomization	63	0.999 (0.998, 1.001)	0.443212
PD clinical progresseion: EDS	Serum 25(OH)D levels	Inverse variance weighted	54	1.001 (0.999, 1.002)	0.481462
PD clinical progresseion: EDS	Serum 25(OH)D levels	MR Egger	54	1.001 (0.996, 1.005)	0.731673
PD clinical progresseion: EDS	Serum 25(OH)D levels	Weighted median	54	1 (0.998, 1.002)	0.888042
PD clinical progresseion: EDS	Serum 25(OH)D levels	Constrained maximum likelihood	54	1 (0.998, 1.002)	0.683965
PD clinical progresseion: EDS	Serum 25(OH)D levels	Robust adjusted profile score (RAPS)	54	1.001 (0.999, 1.003)	0.439181
PD clinical progresseion: EDS	Serum 25(OH)D levels	Bayesian Weighted Mendelian Randomization	54	1.001 (0.999, 1.002)	0.431674
PD clinical progresseion: RBD	Serum 25(OH)D levels	Inverse variance weighted	47	0.999 (0.998, 1)	0.113175
PD clinical progresseion: RBD	Serum 25(OH)D levels	MR Egger	47	0.999 (0.997, 1.001)	0.437549
PD clinical progresseion: RBD	Serum 25(OH)D levels	Weighted median	47	0.999 (0.997, 1)	0.079256
PD clinical progresseion: RBD	Serum 25(OH)D levels	Constrained maximum likelihood	47	0.999 (0.998, 1.001)	0.217481
PD clinical progresseion: RBD	Serum 25(OH)D levels	Robust adjusted profile score (RAPS)	47	0.999 (0.998, 1)	0.107755
PD clinical progresseion: RBD	Serum 25(OH)D levels	Bayesian Weighted Mendelian Randomization	47	0.999 (0.998, 1)	0.12051
PD clinical progresseion: RLS	Serum 25(OH)D levels	Inverse variance weighted	11	1.001 (0.999, 1.003)	0.222239
PD clinical progresseion: RLS	Serum 25(OH)D levels	MR Egger	11	1.002 (0.999, 1.005)	0.280735
PD clinical progresseion: RLS	Serum 25(OH)D levels	Weighted median	11	1 (0.998, 1.002)	0.959141
PD clinical progresseion: RLS	Serum 25(OH)D levels	Constrained maximum likelihood	11	1.001 (0.999, 1.003)	0.565265
PD clinical progresseion: RLS	Serum 25(OH)D levels	Robust adjusted profile score (RAPS)	11	1.001 (0.999, 1.004)	0.226454
PD clinical progresseion: RLS	Serum 25(OH)D levels	Bayesian Weighted Mendelian Randomization	11	1.001 (1, 1.003)	0.176183

### Sheet: Table S10
Table S10: Sensitivity Analyses for Step One Reverse MR Analysis
Exposure	Outcome	Q	Q_df	Heterogeneity_pval	Intercept	Intercept_se	Pleiotropy_pval	Global_Test_RSSobs	Global_Test_Pval
iRBD	Serum 25(OH)D levels	41.4178	44	0.58291	0.00135569	0.00132409	0.311624	43.268	0.592667
PD	Serum 25(OH)D levels	15.0669	2	0.000534884	0.0117719	0.0144971	0.565809	NA	NA
PD (Age at onset)	Serum 25(OH)D levels	32.4924	15	0.0055139	0.00186938	0.00304427	0.549021	36.7426	0.00533333
MSA	Serum 25(OH)D levels	26.9559	19	0.105685	0.003943	0.0019922	0.0632953	29.5998	0.121667
DLB	Serum 25(OH)D levels	51.6393	24	0.000871672	-0.000654267	0.00204101	0.751438	56.5048	0.001
PD clinical progresseion: H-Y score	Serum 25(OH)D levels	19.7477	12	0.0720126	0.00263305	0.0038964	0.513145	22.9776	0.094
PD clinical progresseion: H-Y score(≥3)	Serum 25(OH)D levels	84.4567	74	0.190431	-0.000879015	0.00129709	0.500117	86.6643	0.179
PD clinical progresseion: UPDRS total	Serum 25(OH)D levels	18.0484	15	0.260131	4.04214e-05	0.00238347	0.986709	20.5113	0.265667
PD clinical progresseion: UPDRS Ⅰ	Serum 25(OH)D levels	38.6133	28	0.0873457	0.000457271	0.002015	0.822185	41.4146	0.0823333
PD clinical progresseion: UPDRS Ⅱ	Serum 25(OH)D levels	25.5505	18	0.110488	0.00301542	0.00234479	0.21568	29.0898	0.109667
PD clinical progresseion: UPDRS Ⅲ	Serum 25(OH)D levels	17.7743	12	0.122717	0.00110812	0.00217946	0.621188	22.1949	0.104667
PD clinical progresseion: UPDRS Ⅳ	Serum 25(OH)D levels	63.1424	67	0.611011	-1.85376e-05	0.0014674	0.989959	64.8993	0.623667
PD clinical progresseion: SEADL	Serum 25(OH)D levels	34.8524	15	0.00258086	-0.00331141	0.00205738	0.129812	39.4922	0.00366667
PD clinical progresseion: SEADL(≤70)	Serum 25(OH)D levels	58.4163	45	0.0864866	-0.000490174	0.00259413	0.850997	60.8553	0.093
PD clinical progresseion: MMSE	Serum 25(OH)D levels	29.5725	26	0.285699	-0.000238643	0.00133714	0.85979	31.731	0.314
PD clinical progresseion: Moca	Serum 25(OH)D levels	NA	NA	NA	NA	NA	NA	NA	NA
PD clinical progresseion: Dementia	Serum 25(OH)D levels	178.511	95	4.73696e-07	0.000765305	0.00273813	0.780475	182	0.0003
PD clinical progresseion: Dyskinesia	Serum 25(OH)D levels	40.4703	46	0.702321	0.000159176	0.00162431	0.922371	42.2249	0.701333
PD clinical progresseion: Motor fluctuations	Serum 25(OH)D levels	38.7965	25	0.0386064	0.00132209	0.00228416	0.568112	42.1691	0.041
PD clinical progresseion: Depression	Serum 25(OH)D levels	47.4834	49	0.534754	0.00538687	0.00280348	0.0606181	49.6184	0.528333
PD clinical progresseion: Hyposiamia	Serum 25(OH)D levels	10.9483	6	0.0899873	-0.0187658	0.0189676	0.367918	14.7774	0.106
PD clinical progresseion: Constipation	Serum 25(OH)D levels	60.5359	52	0.194966	0.00518383	0.00191222	0.00912008	62.6105	0.211
PD clinical progresseion: Insomnia	Serum 25(OH)D levels	81.7764	62	0.0470199	-0.00327552	0.00247485	0.1906	84.2906	0.049
PD clinical progresseion: EDS	Serum 25(OH)D levels	69.9549	53	0.0592222	-0.000277195	0.00266274	0.917489	72.5965	0.062
PD clinical progresseion: RBD	Serum 25(OH)D levels	34.9384	46	0.883023	0.000199904	0.00190518	0.9169	36.5577	0.881333
PD clinical progresseion: RLS	Serum 25(OH)D levels	12.5682	10	0.248828	-0.00190291	0.00300662	0.542539	15.5486	0.241667

### Sheet: Table S11
Table S11: Instrumental Variables for 25(OH)D in GC, DHCR7, CYP2R1, and CYP24A1
SNP	Gene	Chr	Pos	Effect_allele	Other_allele	Eaf	Beta	Se	Pval
rs111978466	GC	4	72580841	T	C	0.016725	0.0722109	0.00766512	4.48e-21
rs1352846	GC	4	72617775	G	A	0.291433	-0.193507	0.00215738	1e-200
rs62318873	GC	4	72745430	T	C	0.046647	0.0538922	0.00469974	1.93e-30
rs2276360	DHCR7	11	71169547	C	G	0.787561	0.110807	0.00239502	1e-200
rs36037728	DHCR7	11	71111987	T	C	0.026185	-0.0581945	0.00613762	2.5e-21
rs116970203	CYP2R1	11	14876718	A	G	0.027156	-0.376651	0.00602718	1e-200
rs8121940	CYP24A1	20	52742306	G	C	0.195249	-0.0377054	0.00247391	1.88e-52
rs8123293	CYP24A1	20	52718555	G	A	0.11305	0.028362	0.00309628	5.19e-20

### Sheet: Table S12
Table S12: Results of Step One Replication Analysis
Exposure	Outcome	Method	nSNPs	Beta	Se	Pval
Serum 25(OH)D levels (IV in GC_DHCR7_CYP2R1_CYP24A1)	PD	Inverse variance weighted	8	-0.0265419	0.107351	0.804719
Serum 25(OH)D levels (IV in GC_DHCR7_CYP2R1_CYP24A1)	PD	MR Egger	8	-0.105082	0.188407	0.597201
Serum 25(OH)D levels (IV in GC_DHCR7_CYP2R1_CYP24A1)	PD	Weighted median	8	0.00420985	0.103021	0.967404
Serum 25(OH)D levels (IV in GC_DHCR7_CYP2R1_CYP24A1)	PD	Constrained maximum likelihood	8	-0.00386277	0.0925969	0.966725
Serum 25(OH)D levels (IV in GC_DHCR7_CYP2R1_CYP24A1)	PD	Robust adjusted profile score (RAPS)	8	-0.0379879	0.127933	0.766516
Serum 25(OH)D levels (IV in GC_DHCR7_CYP2R1_CYP24A1)	PD	Bayesian Weighted Mendelian Randomization	8	-0.0343574	0.114998	0.765118
Serum 25(OH)D levels (IV in GC_DHCR7_CYP2R1_CYP24A1)	MSA	Inverse variance weighted	8	-0.576101	0.218796	0.00846204
Serum 25(OH)D levels (IV in GC_DHCR7_CYP2R1_CYP24A1)	MSA	MR Egger	8	-1.22433	0.366221	0.0155507
Serum 25(OH)D levels (IV in GC_DHCR7_CYP2R1_CYP24A1)	MSA	Weighted median	8	-0.786935	0.251757	0.00177338
Serum 25(OH)D levels (IV in GC_DHCR7_CYP2R1_CYP24A1)	MSA	Constrained maximum likelihood	8	-0.507069	0.250246	0.0427358
Serum 25(OH)D levels (IV in GC_DHCR7_CYP2R1_CYP24A1)	MSA	Robust adjusted profile score (RAPS)	8	-0.57675	0.2292	0.0118576
Serum 25(OH)D levels (IV in GC_DHCR7_CYP2R1_CYP24A1)	MSA	Bayesian Weighted Mendelian Randomization	8	-0.577693	0.257031	0.024604
Time spent outdoors in summer	PD	Inverse variance weighted	36	-0.30283	0.25645	0.237661
Time spent outdoors in summer	PD	MR Egger	36	-1.76068	1.11586	0.123858
Time spent outdoors in summer	PD	Weighted median	36	-0.59396	0.375912	0.114092
Time spent outdoors in summer	PD	Constrained maximum likelihood	36	-0.29811	0.289453	0.303057
Time spent outdoors in summer	PD	Robust adjusted profile score (RAPS)	36	-0.30036	0.27063	0.267068
Time spent outdoors in summer	PD	Bayesian Weighted Mendelian Randomization	36	-0.30529	0.265001	0.249315
Time spent outdoors in winter	PD	Inverse variance weighted	4	0.151779	1.02498	0.88228
Time spent outdoors in winter	PD	MR Egger	4	1.99938	8.05714	0.827172
Time spent outdoors in winter	PD	Weighted median	4	-0.09929	1.17099	0.932427
Time spent outdoors in winter	PD	Constrained maximum likelihood	4	0.262237	0.99846	0.792827
Time spent outdoors in winter	PD	Robust adjusted profile score (RAPS)	4	0.152225	1.08291	0.888209
Time spent outdoors in winter	PD	Bayesian Weighted Mendelian Randomization	4	0.14937	1.04271	0.886091
Skin colour	PD	Inverse variance weighted	135	0.05845	0.069094	0.397585
Skin colour	PD	MR Egger	135	0.035313	0.082881	0.670745
Skin colour	PD	Weighted median	135	0.069652	0.106854	0.514506
Skin colour	PD	Constrained maximum likelihood	135	0.060855	0.069232	0.379403
Skin colour	PD	Robust adjusted profile score (RAPS)	135	0.059319	0.071156	0.404482
Skin colour	PD	Bayesian Weighted Mendelian Randomization	135	0.058608	0.06927	0.397504
Use of sun/uv protection	PD	Inverse variance weighted	41	0.039799	0.174977	0.82007
Use of sun/uv protection	PD	MR Egger	41	-0.16656	0.265479	0.534065
Use of sun/uv protection	PD	Weighted median	41	0.138545	0.27819	0.61847
Use of sun/uv protection	PD	Constrained maximum likelihood	41	0.043088	0.179729	0.810531
Use of sun/uv protection	PD	Robust adjusted profile score (RAPS)	41	0.046917	0.181635	0.796171
Use of sun/uv protection	PD	Bayesian Weighted Mendelian Randomization	41	0.042172	0.17619	0.810829
Use of vitamin D supplements	PD	Inverse variance weighted	20	-0.21983	2.16791	0.919231
Use of vitamin D supplements	PD	MR Egger	20	-1.09596	5.3587	0.840242
Use of vitamin D supplements	PD	Weighted median	20	0.018428	3.07849	0.995224
Use of vitamin D supplements	PD	Constrained maximum likelihood	20	-0.13611	2.24543	0.951665
Use of vitamin D supplements	PD	Robust adjusted profile score (RAPS)	20	-0.14487	2.3684	0.951225
Use of vitamin D supplements	PD	Bayesian Weighted Mendelian Randomization	20	-0.2151	2.29493	0.925325
No vitamin or mineral supplements	PD	Inverse variance weighted	7	-0.25799	1.3435	0.847722
No vitamin or mineral supplements	PD	MR Egger	7	5.02448	9.15518	0.606741
No vitamin or mineral supplements	PD	Weighted median	7	0.269878	1.62976	0.868477
No vitamin or mineral supplements	PD	Constrained maximum likelihood	7	-0.32687	1.27347	0.797426
No vitamin or mineral supplements	PD	Robust adjusted profile score (RAPS)	7	-0.25953	1.43596	0.856576
No vitamin or mineral supplements	PD	Bayesian Weighted Mendelian Randomization	7	-0.26362	1.36696	0.847076
Time spent outdoors in summer	MSA	Inverse variance weighted	32	0.559644	0.807244	0.488136
Time spent outdoors in summer	MSA	MR Egger	32	3.52382	4.62326	0.451896
Time spent outdoors in summer	MSA	Weighted median	32	-0.31419	1.09918	0.775003
Time spent outdoors in summer	MSA	Constrained maximum likelihood	32	0.538645	0.869755	0.535715
Time spent outdoors in summer	MSA	Robust adjusted profile score (RAPS)	32	0.54454	0.85739	0.525354
Time spent outdoors in summer	MSA	Bayesian Weighted Mendelian Randomization	32	0.556001	0.825127	0.500415
Time spent outdoors in winter	MSA	Inverse variance weighted	4	-0.12695	2.92343	0.965363
Time spent outdoors in winter	MSA	MR Egger	4	34.4809	22.7696	0.269144
Time spent outdoors in winter	MSA	Weighted median	4	-2.29439	3.77129	0.542933
Time spent outdoors in winter	MSA	Constrained maximum likelihood	4	0.153196	2.9937	0.959188
Time spent outdoors in winter	MSA	Robust adjusted profile score (RAPS)	4	-0.12875	3.0706	0.966555
Time spent outdoors in winter	MSA	Bayesian Weighted Mendelian Randomization	4	-0.13801	3.07376	0.964187
Skin colour	MSA	Inverse variance weighted	103	1.02537	0.298942	0.000604
Skin colour	MSA	MR Egger	103	0.721191	0.394386	0.070404
Skin colour	MSA	Weighted median	103	0.875913	0.442459	0.047743
Skin colour	MSA	Constrained maximum likelihood	103	1.00206	0.322843	0.00191
Skin colour	MSA	Robust adjusted profile score (RAPS)	103	0.99213	0.308321	0.001292
Skin colour	MSA	Bayesian Weighted Mendelian Randomization	103	1.02875	0.300828	0.000627
Use of sun/uv protection	MSA	Inverse variance weighted	34	-0.39807	0.522395	0.446057
Use of sun/uv protection	MSA	MR Egger	34	-0.24294	0.786444	0.75939
Use of sun/uv protection	MSA	Weighted median	34	-0.19099	0.781568	0.806942
Use of sun/uv protection	MSA	Constrained maximum likelihood	34	-0.52001	0.591082	0.37899
Use of sun/uv protection	MSA	Robust adjusted profile score (RAPS)	34	-0.5459	0.542363	0.314163
Use of sun/uv protection	MSA	Bayesian Weighted Mendelian Randomization	34	-0.39757	0.529357	0.452633
Use of vitamin D supplements	MSA	Inverse variance weighted	19	-15.0425	6.58074	0.022263
Use of vitamin D supplements	MSA	MR Egger	19	-2.46891	17.8968	0.891899
Use of vitamin D supplements	MSA	Weighted median	19	-19.0961	9.29156	0.039859
Use of vitamin D supplements	MSA	Constrained maximum likelihood	19	-15.6829	8.20276	0.055888
Use of vitamin D supplements	MSA	Robust adjusted profile score (RAPS)	19	-16.4161	7.20238	0.022651
Use of vitamin D supplements	MSA	Bayesian Weighted Mendelian Randomization	19	-15.7335	6.97816	0.024154
No vitamin or mineral supplements	MSA	Inverse variance weighted	6	10.7871	3.75864	0.004105
No vitamin or mineral supplements	MSA	MR Egger	6	8.29237	27.8759	0.780914
No vitamin or mineral supplements	MSA	Weighted median	6	11.0386	4.81805	0.021958
No vitamin or mineral supplements	MSA	Constrained maximum likelihood	6	10.6619	4.21991	0.011519
No vitamin or mineral supplements	MSA	Robust adjusted profile score (RAPS)	6	10.9253	4.0705	0.007274
No vitamin or mineral supplements	MSA	Bayesian Weighted Mendelian Randomization	6	11.0695	3.96093	0.005195

### Sheet: Table S13
Table S13: Sensitivity Analysis for Step One Replication Analysis
Exposure	Outcome	Q	Q_df	Heterogeneity_pval	Intercept	Intercept_se	Pleiotropy_pval	Global_Test_RSSobs	Global_Test_Pval
25(OH)D levels (IV in GC_DHCR7_CYP2R1_CYP24A1)	PD	11.3908	7	0.122456	0.0120454	0.0230745	0.620359	16.4117	0.214667
25(OH)D levels (IV in GC_DHCR7_CYP2R1_CYP24A1)	MSA	6.85378	7	0.444261	0.111274	0.0504119	0.0694008	10.5754	0.447
Time spent outdoors in summer	PD	32.5934	35	0.584826	0.021048	0.0156793	0.18836	34.3279	0.599333
Time spent outdoors in winter	PD	0.57859	3	0.901316	-0.0186047	0.0804737	0.838665	0.916424	0.917667
Skin colour	PD	105.077	134	0.969345	0.00126261	0.00249798	0.614079	106.473	0.966667
Use of sun/uv protection	PD	32.8393	40	0.781798	0.00595758	0.00576413	0.307708	34.5958	0.793333
Use of vitamin D supplements	PD	12.0534	19	0.883332	0.00242927	0.013588	0.860107	13.1184	0.893
No vitamin or mineral supplements	PD	1.38508	6	0.96676	-0.0338245	0.0579875	0.585005	1.866	0.963
Time spent outdoors in summer	MSA	15.2395	31	0.992054	-0.0396841	0.060945	0.519909	16.2068	0.993667
Time spent outdoors in winter	MSA	2.77054	3	0.428373	-0.34796	0.227039	0.265078	6.16512	0.431333
Skin colour	MSA	84.5061	102	0.895335	0.0101254	0.00856283	0.239792	85.849	0.900333
Use of sun/uv protection	MSA	27.8353	33	0.722071	-0.0046158	0.0174925	0.79357	31.62	0.653667
Use of vitamin D supplements	MSA	15.238	18	0.645566	-0.0334957	0.0443364	0.460295	16.9338	0.668667
No vitamin or mineral supplements	MSA	4.35135	5	0.500015	0.0157493	0.174237	0.932322	6.0436	0.566

### Sheet: Table S14
Table S14: Sensitivity Analysis for Step Two MVMR Analysis
Exposure	Outcome	Adjusted for	Heterogeneity-statistic	Heterogeneity_pval	Intercept	Intercept_se	Pleiotropy_pval
Serum 25(OH)D levels	MSA	Body mass index	440.742	0.0260049	0.00453822	0.00359273	0.206529
Serum 25(OH)D levels	MSA	Smoking initiation	145.412	0.382228	-4.88e-05	0.00631153	0.993828
Serum 25(OH)D levels	MSA	Alcohol intake frequency	150.962	0.179827	0.00916713	0.00672549	0.172869
Serum 25(OH)D levels	MSA	Moderate to vigorous physical activity levels	78.5588	0.935556	0.00495408	0.00952364	0.602933
Serum 25(OH)D levels	MSA	Years of schooling	256.54	0.697367	-0.00035178	0.00462667	0.939393
Serum 25(OH)D levels	MSA	Body mass index, smoking initiation, alcohol intake frequency, moderate to vigorous physical activity levels, and years of schooling	438.983	0.0114562	0.00145248	0.00556653	0.794146
Serum 25(OH)D levels	MSA	Alanine aminotransferase levels	213.678	0.342213	-0.00178763	0.00526715	0.734314
Serum 25(OH)D levels	MSA	Creatinine levels	378.437	0.00206385	0.00419499	0.00466865	0.368895
Serum 25(OH)D levels	MSA	Parathyroid hormone levels	69.5293	0.937104	0.00777816	0.00916681	0.396152
Serum 25(OH)D levels	MSA	Alanine aminotransferase, creatinine, and parathyroid hormone levels	386.141	0.0122233	0.00279108	0.00431552	0.517792
Serum 25(OH)D levels	MSA	Hypertension	210.368	0.518763	0.0066483	0.00486983	0.17219
Serum 25(OH)D levels	MSA	Type 2 diabetes	101.677	0.945303	0.00730892	0.00712836	0.305207
Serum 25(OH)D levels	MSA	Atherosclerotic heart disease	74.7876	0.916877	0.00281707	0.00869944	0.746073
Serum 25(OH)D levels	MSA	Stroke	71.5657	0.934194	0.00676665	0.00913988	0.459092
Serum 25(OH)D levels	MSA	Gastrointestinal or abdominal disease	75.257	0.897662	0.00910473	0.0089619	0.309659
Serum 25(OH)D levels	MSA	Hypertension, type 2 diabetes, atherosclerotic heart disease, stroke and gastrointestinal or abdominal disease	211.317	0.66846	0.00826126	0.00475598	0.0823827
